# Identification of Novel Reproducible Combinatorial Genetic Risk Factors for Myalgic Encephalomyelitis in the DecodeME Patient Cohort and Commonalities with Long COVID

**DOI:** 10.64898/2025.12.01.25341362

**Authors:** JM Sardell, S Das, M Pearson, D Kolobkov, AR Malinowski, LM Fullwood, M Sanna, H Baxter, K McLellan, M Natt, D Lamirel, S Chowdhury, MA Strivens, S Gardner

## Abstract

**Background:** Myalgic encephalomyelitis (also known as ME/CFS or simply ME) has severely impacted the lives of tens of millions of people globally, but the disease currently has no accurate diagnostic tools or effective treatments. Identifying the biological causes of ME has proven challenging due to its wide range of symptoms and affected organs, and the lack of reproducible genetic associations across ME populations. This has prolonged misunderstanding, lack of awareness, and denial of the disease, further harming patients.

## Extended data tables for "Identification of Novel Reproducible Combinatorial Genetic Risk Factors for Myalgic Encephalomyelitis in the DecodeME Patient Cohort and Commonalities with Long COVID"

### Sheet: Ext T1 - ME SNPs and Genes
Extended Table 1. Table listing 7,555 SNPs identified in the double-refined ME signatures that were mapped to 2311 protein-coding genes.
SNP ID	Chromosome	Genomic Position in GRCh37	Number of Signatures	Genes
rs4970459	1	858051	1
rs28869591	1	920640	1
rs10737194	1	2783309	3
rs2993505	1	2882653	8
rs4648451	1	2994717	1	PRDM16
rs10909883	1	3050497	1	PRDM16
rs55728961	1	3533564	3
rs3737589	1	3662845	1
rs7535775	1	3719057	32
rs12071660	1	3796542	2	DFFB
rs7417834	1	4026838	30
rs34649702	1	4088766	14
rs537761	1	4662408	13
rs4654455	1	4733355	3	AJAP1
rs72635343	1	5057225	3
rs4847573	1	5369936	1
rs2312464	1	5960503	1	NPHP4
rs1295087	1	6100313	4	KCNAB2
rs3810989	1	6163925	2	CHD5
rs61780704	1	6489364	2	ESPN
rs12079872	1	6689824	1	THAP3
rs200449	1	6726401	1	DNAJC11
rs11120964	1	7601836	1	CAMTA1
rs4908656	1	7616593	1	CAMTA1
rs4908666	1	7717642	3	CAMTA1
rs3737907	1	7723534	2	CAMTA1
rs6658296	1	7735380	4	CAMTA1
rs66480654	1	7765168	1	CAMTA1
rs61773390	1	7884525	1	PER3
rs2453021	1	7989566	1	TNFRSF9
rs57793328	1	8224094	1
rs4908753	1	8394816	9	SLC45A1
rs2252865	1	8422676	1	RERE
rs894875	1	8432136	3	RERE
rs2661868	1	8469789	4	RERE
rs11804534	1	9307845	1	H6PD
rs9660182	1	9382804	3	SPSB1
rs6696978	1	10209557	69	UBE4B
rs2180184	1	10235946	73	UBE4B
rs2105212	1	10281012	98	KIF1B
rs17401966	1	10385471	108	KIF1B
rs4846213	1	10399178	137	KIF1B
rs10864453	1	10407169	1	KIF1B
rs1536262	1	10438687	1	KIF1B
rs1049887	1	10460485	188	PGD
rs522280	1	10492715	1	CENPS
rs643400	1	10496944	6	CENPS
rs12134590	1	10516290	2
rs2274985	1	10573867	3	PEX14
rs12375	1	10596341	89	PEX14
rs79659324	1	10887205	1
rs1280978	1	10970922	1
rs2072996	1	11578973	3	DISP3
rs2817619	1	11603063	6
rs10864532	1	11790687	2
rs4846054	1	11869230	7	CLCN6
rs1023252	1	11899033	6	CLCN6
rs6541010	1	11973842	6
rs6697733	1	12242458	10	TNFRSF1B
rs17882988	1	12242870	1	TNFRSF1B
rs3013084	1	13793246	5
rs11806865	1	14198107	1
rs4662094	1	14377966	5	KAZN
rs61775718	1	14451913	3	KAZN
rs17351732	1	14476584	6	KAZN
rs10803464	1	14477104	5	KAZN
rs1556084	1	14717960	6	KAZN
rs74724543	1	14752452	6	KAZN
rs10803311	1	15066944	2	KAZN
rs804129	1	15183309	1	KAZN
rs7546786	1	15273097	5	KAZN
rs513114	1	15426594	5	KAZN
rs12048554	1	15467557	7
rs72640776	1	15472431	7
rs16851387	1	15518792	1	TMEM51
rs58636266	1	15564121	26
rs61782448	1	16051349	2	PLEKHM2
rs28429281	1	16417026	1
rs6603859	1	16706075	6	SZRD1
rs12404333	1	17915833	1	ARHGEF10L
rs56041930	1	18110105	7	ACTL8
rs59291329	1	18131463	5	ACTL8
rs615917	1	18190225	2
rs1316872	1	18232232	2
rs4920497	1	18781486	4
rs61765789	1	19132305	1
rs6678885	1	19240684	1	IFFO2
rs2314331	1	19974669	2	NBL1
rs72658506	1	20048720	13	TMCO4
rs76883690	1	20693834	12
rs12049377	1	20715869	2
rs7523815	1	20732420	1
rs562496	1	20856246	3
rs2305463	1	21180181	1	EIF4G3
rs10916919	1	21317524	3	EIF4G3
rs3026825	1	21652351	3	ECE1
rs213006	1	21678600	1
rs2275360	1	21943820	3	RAP1GAP
rs3003325	1	24193741	22	FUCA1
rs12759917	1	24209630	21	CNR2
rs2501393	1	24216393	3	CNR2
rs12046369	1	24526135	1
rs3887580	1	24669808	5	GRHL3
rs2294520	1	24718075	1	STPG1
rs2776744	1	24874735	2
rs11249177	1	25171088	1
rs10903026	1	25402611	8
rs298456	1	26283961	2
rs3008423	1	26323370	8	PAFAH2
rs35123100	1	26392824	3	TRIM63
rs3008233	1	26403991	1
rs17257155	1	26526439	1	CATSPER4
rs11247923	1	26670752	2	CRYBG2
rs12562454	1	26671084	5	CRYBG2
rs11247924	1	26673076	1	CRYBG2
rs6598857	1	26905038	1
rs71636784	1	27169200	1	ZDHHC18
rs79540541	1	27451206	3	SLC9A1
rs12125183	1	30529226	1
rs12135029	1	30574015	3
rs112182645	1	30577012	3
rs78010878	1	30687698	7
rs12410320	1	30722611	2
rs12026573	1	30795695	4
rs4551635	1	31311418	6
rs72657297	1	31469062	1	PUM1
rs6656893	1	31982383	6
rs10753254	1	32019454	4
rs4568876	1	32152518	2	COL16A1
rs35673576	1	33595258	5
rs12046307	1	33964984	1
rs2131776	1	33984970	6	CSMD2
rs12729472	1	34004912	2	CSMD2
rs564148	1	34173820	2	CSMD2
rs771122	1	34627949	9	CSMD2
rs7515378	1	34898332	4
rs12142734	1	35142875	6
rs1741953	1	35190138	2	SMIM12
rs6671349	1	35256386	1	SMIM12
rs66512678	1	35262776	6	SMIM12
rs6687573	1	35281308	13	SMIM12
rs12408030	1	36011034	1	KIAA0319L
rs77166184	1	36053642	2	TFAP2E
rs1416840	1	36888462	2	OSCP1
rs16823046	1	36925932	2	MRPS15
rs7536924	1	37458865	3	GRIK3
rs1773575	1	37505129	2
rs28403248	1	37736250	1
rs2245867	1	37931878	2
rs12087957	1	37954413	2
rs4653320	1	38164826	1	CDCA8
rs898978	1	38667704	8
rs2985754	1	39053684	1
rs56066659	1	39353939	2	RHBDL2
rs2282232	1	39568765	1	MACF1
rs55693866	1	39578808	1	MACF1
rs35200742	1	40502919	1
rs17462950	1	40765549	2
rs12562229	1	41105238	1	RIMS3
rs2780945	1	41245496	2
rs7552928	1	42086664	6	HIVEP3
rs343376	1	42693597	1	FOXJ3
rs7529295	1	42934514	1	CCDC30, PPCS
rs4598532	1	43021698	1	CCDC30
rs7553093	1	43047946	1	CCDC30
rs841859	1	43367875	7
rs11210751	1	43368150	7
rs35022307	1	43409420	1	SLC2A1
rs12074551	1	43618596	5	FAM183A
rs11210810	1	43664693	3	CFAP57, EBNA1BP2
rs11576614	1	43798234	10
rs11210838	1	43827190	1	CDC20
rs6954	1	43916642	17	SZT2
rs17370961	1	44001813	5	PTPRF
rs7411150	1	44013877	2	PTPRF
rs746733	1	44999614	1	RNF220
rs77206682	1	45094551	5	RNF220
rs6588196	1	47743490	1	STIL
rs11577726	1	48081838	1
rs35316080	1	53656676	5
rs10493173	1	53771202	2	LRP8
rs12125544	1	53950781	1
rs1880861	1	54095360	3	GLIS1
rs673866	1	54590341	2
rs7520966	1	54645262	4	CYB5RL
rs946448	1	54661150	1	CYB5RL, MRPL37
rs12562306	1	54662686	1	CYB5RL, MRPL37
rs72668252	1	55011537	2	ACOT11
rs74884295	1	55056836	1	ACOT11
rs17395160	1	55085141	2	ACOT11, FAM151A
rs2270004	1	55224131	2	PARS2
rs11577368	1	55224751	1	PARS2
rs12143541	1	55247852	4	TTC22
rs689322	1	55267509	1
rs6701489	1	55358459	3
rs11206469	1	55388774	1
rs1849680	1	56161430	4
rs6588576	1	56304147	4
rs12126743	1	56386755	3
rs2065553	1	57036017	1	PLPP3
rs197632	1	57700186	4	DAB1
rs72674851	1	57797536	2	DAB1
rs12084645	1	57904244	14	DAB1
rs1524707	1	58102540	4	DAB1
rs10889071	1	58243493	1	DAB1
rs1416340	1	58724341	8	DAB1
rs7534690	1	58860791	1	DAB1
rs338919	1	58865399	1	DAB1
rs706459	1	58922216	5	DAB1, OMA1
rs151312	1	59063483	7
rs55756125	1	59740965	2
rs835409	1	59787350	1	FGGY
rs11572237	1	60383109	1	CYP2J2
rs6587875	1	60455972	6	C1orf87
rs34757007	1	60616000	2
rs34998817	1	60722239	1
rs3896178	1	61061996	6
rs7525598	1	61410598	3	NFIA
rs1777546	1	61479901	15	NFIA
rs10493306	1	61677702	6	NFIA
rs2207790	1	61897967	1	NFIA
rs2474358	1	61920769	2	NFIA
rs11801816	1	61999181	12
rs7536985	1	62345486	2	PATJ
rs11208062	1	63399425	3
rs12038165	1	64073414	3	PGM1
rs11581982	1	64304937	13	ROR1
rs11208450	1	64895633	2
rs12566370	1	65584570	1
rs9436303	1	65896674	6	LEPR, LEPROT
rs10127957	1	66310689	10	PDE4B
rs1316871	1	66339048	29	PDE4B
rs17451451	1	66388153	5	PDE4B
rs983034	1	68603586	12	WLS
rs12028158	1	68608446	1	WLS
rs9436812	1	68821539	17
rs12408546	1	68909128	2	RPE65
rs12123584	1	69083551	9
rs595662	1	70611347	16	LRRC40, LRRC7
rs61782721	1	70913076	8
rs12046641	1	71360623	5	PTGER3
rs1431503	1	71706106	1
rs3101336	1	72751185	8
rs2815757	1	72764289	7
rs2568958	1	72765116	6
rs2815753	1	72812324	6
rs290702	1	72876346	2
rs11210080	1	73336263	1
rs6677431	1	74167095	2
rs12738260	1	75966345	29	SLC44A5
rs7522044	1	76090706	5
rs486453	1	76611833	2	ST6GALNAC3
rs4949632	1	76976522	43	ST6GALNAC3
rs11162194	1	77189754	1
rs4506508	1	77256336	1
rs61768666	1	79208519	1
rs12073845	1	80797910	28
rs2389166	1	82117395	4	ADGRL2
rs17438896	1	82888160	1
rs4089008	1	83132873	4
rs1469742	1	83178313	10
rs3929254	1	83895820	7
rs2389649	1	84379449	2	TTLL7
rs562971	1	84525789	3
rs1983077	1	84745373	3
rs784828	1	84759923	3
rs66494245	1	84974210	1	SPATA1
rs17374753	1	85011584	2	SPATA1
rs11161516	1	85529252	1	WDR63
rs11161590	1	85764998	1
rs233114	1	85786957	10	DDAH1
rs74098835	1	85915373	1	DDAH1
rs11161664	1	86185379	1
rs12145243	1	86895847	1	CLCA2
rs1006598	1	87875774	23
rs1889955	1	88607012	2
rs34391723	1	89042590	1
rs6428662	1	89080181	1
rs4658329	1	90292165	1	LRRC8D
rs2816881	1	90486412	9	ZNF326
rs12031856	1	91161769	3
rs12061544	1	91228235	3
rs7526803	1	91235725	2
rs355644	1	91504195	1
rs648094	1	91658920	4
rs12734153	1	92111868	1
rs284198	1	92238167	11	TGFBR3
rs28710983	1	95027644	2
rs10782987	1	95119790	4
rs11165205	1	95135185	2
rs1778190	1	95151837	5
rs4000657	1	95154613	10
rs11577484	1	95238755	15
rs947134	1	95312671	4	SLC44A3
rs10874950	1	96250406	16
rs552951	1	96462513	2
rs12123815	1	96944183	1
rs17524886	1	97151495	6
rs71656172	1	97685484	2	DPYD
rs2027056	1	97723601	5	DPYD
rs12030332	1	97779535	6	DPYD
rs80216782	1	97830969	22	DPYD
rs10783065	1	97912721	26	DPYD
rs10875196	1	99378914	1	PLPPR5
rs1350156	1	99705540	4
rs1541044	1	100411287	2
rs3754131	1	100931073	13	CDC14A
rs1335751	1	101027524	9
rs12118497	1	102238288	1
rs3762328	1	102253122	2
rs4907957	1	102423144	2	OLFM3
rs6679483	1	102628005	6
rs67060978	1	105004302	6
rs7540255	1	106087974	1
rs1568375	1	107441688	1
rs12126578	1	107490554	1
rs4385740	1	107707793	9	NTNG1
rs11185083	1	107846098	4	NTNG1
rs7554525	1	108135527	12	VAV3
rs12729559	1	108692779	6	SLC25A24
rs597186	1	108726246	1	SLC25A24
rs514775	1	108731481	3	SLC25A24
rs12408530	1	109072823	1
rs12060255	1	109377070	3	AKNAD1
rs1277207	1	109395105	10	AKNAD1
rs338476	1	109464275	51	GPSM2
rs168107	1	109479978	16	CLCC1
rs115030251	1	109840918	1	MYBPHL
rs75500998	1	110434258	1
rs12408727	1	110673700	11
rs814318	1	110788825	4	KCNC4
rs58155611	1	110815957	6	KCNC4
rs1281175	1	111060669	1	KCNA10
rs1281174	1	111061062	1	KCNA10
rs11582769	1	111187054	13
rs1994918	1	111290022	1
rs1999511	1	111322419	1
rs3762374	1	111682118	1	DRAM2
rs2147790	1	111770591	2	CHI3L2
rs197412	1	112308953	2	DDX20
rs3005774	1	112871321	2
rs2932532	1	113234456	37	MOV10
rs72683468	1	113564178	1
rs6669008	1	114166561	1	MAGI3
rs3006971	1	114536207	1	OLFML3
rs536368	1	114678628	4	SYT6
rs10776778	1	114691381	1	SYT6
rs360635	1	115420518	3	SYCP1
rs7552175	1	115582623	1
rs987267	1	115664930	10
rs929362	1	116803322	1
rs10923138	1	117275764	10
rs61787816	1	117338071	4
rs61789098	1	117536200	2
rs17186108	1	119828591	8
rs9728345	1	145597417	1	POLR3C
rs11587821	1	145599038	1	POLR3C
rs11240117	1	147217965	1
rs56139516	1	149861829	2	BOLA1
rs72692811	1	149896923	3	SF3B4
rs41302101	1	149906167	1	MTMR11
rs72692842	1	149992890	1
rs55647342	1	150029936	5
rs7521768	1	150143153	5
rs55816515	1	150440279	4	RPRD2
rs1858483	1	152310086	1
rs4845791	1	152536784	1
rs7555477	1	153180097	14
rs72711020	1	153532117	2
rs11548104	1	153587308	20	S100A14
rs7345	1	153634058	30	SNAPIN
rs10797096	1	153640665	12	ILF2
rs11264236	1	153658480	4	NPR1
rs6426989	1	153676713	10
rs12062977	1	154211516	5	UBAP2L
rs1194596	1	154238383	2	UBAP2L
rs67050019	1	154267953	1
rs2481065	1	154311911	1	ATP8B2
rs6697115	1	154499947	4	TDRD10
rs72702273	1	155060318	1
rs1142287	1	155230131	6	SCAMP3
rs10908463	1	155286258	2	FDPS
rs11264367	1	155337338	1	ASH1L
rs56675301	1	155364327	5	ASH1L
rs1570805	1	156264648	10	GLMP
rs1408828	1	156352351	36	RHBG
rs6657293	1	156728849	5	HDGF, PRCC
rs1176544	1	157133633	1
rs12139388	1	158334546	1
rs2875712	1	158788542	8
rs17656210	1	158894859	5
rs4133289	1	159453937	2
rs35393723	1	159505101	1	OR10J5
rs12093699	1	159647988	2
rs2794520	1	159678816	8
rs7553007	1	159698549	9
rs4656879	1	160083012	5
rs16831441	1	160120335	1
rs1340979	1	161677350	2	FCRLA
rs4657178	1	162210610	4	NOS1AP
rs1858233	1	162303999	1	NOS1AP
rs164584	1	162392151	19
rs7532188	1	162431320	4
rs12082951	1	163475430	2
rs12125655	1	164311297	1
rs10918071	1	164766994	2	PBX1
rs4657378	1	164799811	1	PBX1
rs6686369	1	165081595	2
rs965743	1	165349087	6
rs77312297	1	165431486	1
rs1913836	1	165590676	1
rs10737515	1	165599460	5
rs2090281	1	165676606	5
rs7546913	1	166582292	18
rs858818	1	166774997	5
rs2837	1	166877509	12	ILDR2
rs2075981	1	166925806	10	ILDR2
rs7528834	1	167093643	15	DUSP27, GPA33
rs2281959	1	167097739	3	DUSP27, GPA33
rs704859	1	167500815	1	CREG1
rs6659046	1	167621144	2	RCSD1
rs10489202	1	167903079	3	MPC2
rs67600256	1	167972357	3	DCAF6
rs7522470	1	170788816	34
rs28880304	1	170909674	1	MROH9
rs59760198	1	172167002	3	DNM3
rs10911823	1	172465792	3
rs4916213	1	173268821	2
rs4554754	1	173385473	2
rs61827870	1	173774276	32	CENPL
rs3791020	1	173813197	14	DARS2
rs6686278	1	175010262	2
rs859479	1	175394444	1	TNR
rs4652094	1	175424018	1	TNR
rs859369	1	175439176	1	TNR
rs58488844	1	175704941	13	TNR
rs12144223	1	176623062	1	PAPPA2
rs11585914	1	177992402	1
rs12726875	1	179359073	1	AXDND1
rs7542624	1	180162555	2	QSOX1
rs12371	1	180163390	2	QSOX1
rs35124765	1	181118734	1
rs10910889	1	181149480	5
rs72725385	1	181188614	1
rs72637277	1	181867812	5
rs16858332	1	181879653	5
rs1936535	1	182225559	7
rs7535533	1	182496829	15	RGSL1
rs34685369	1	182934755	19
rs747755	1	183069871	7	LAMC1
rs4652781	1	183136196	3
rs4651153	1	183298610	1	NMNAT2
rs17440549	1	184543830	2	C1orf21
rs9425634	1	184663581	3	EDEM3
rs6685999	1	185451824	11
rs12720541	1	186870072	9	PLA2G4A
rs10798126	1	187601186	1
rs12137654	1	188348942	8
rs12125250	1	188379428	5
rs2872100	1	188455083	1
rs10494613	1	188505048	2
rs11810870	1	188618482	2
rs11587440	1	188688134	1
rs10737592	1	190988857	5
rs72742327	1	191298169	10
rs72732978	1	192375010	4
rs3900531	1	192814574	1
rs7524732	1	193594794	5
rs1326850	1	193736023	2
rs339572	1	194941337	12
rs72732709	1	195072693	37
rs12081980	1	195245149	2
rs2773442	1	195540124	1
rs2790072	1	195547293	2
rs7517337	1	195914273	1
rs10922212	1	197350704	5	CRB1
rs12750987	1	197897263	1	LHX9
rs10919581	1	198769899	1
rs6427752	1	198795389	2
rs10494786	1	199195892	3
rs16845432	1	199691414	2
rs12122532	1	200466223	2
rs6427833	1	200469505	1
rs61819463	1	201091572	1	ASCL5
rs12094334	1	201176108	3	IGFN1
rs72739969	1	201627815	3	NAV1
rs724220	1	201630461	4	NAV1
rs507068	1	201735730	3	NAV1
rs665834	1	201748087	1	NAV1
rs12123010	1	202287156	1	LGR6
rs75658797	1	202287754	1	LGR6
rs35873832	1	202300127	2
rs1774847	1	202994268	2
rs60532472	1	203011480	1	PPFIA4
rs12040268	1	203301965	2
rs1977812	1	203332622	8
rs12124793	1	204623615	12	LRRN2
rs2149819	1	204632333	8	LRRN2
rs12567245	1	204633128	58	LRRN2
rs6593920	1	205037676	19	CNTN2
rs17022427	1	206654497	6	IKBKE
rs12569261	1	206727260	1	RASSF5
rs1930435	1	206747458	1	EIF2D, RASSF5
rs2073185	1	207010728	3	IL19
rs1019829	1	207405131	1
rs2564978	1	207494416	3
rs2478823	1	208221368	2	PLXNA2
rs2185088	1	208942499	6
rs736137	1	209746872	4
rs7542165	1	209833446	1
rs11119427	1	210344858	39
rs34591592	1	210494667	3
rs11119483	1	210573393	6	HHAT
rs4845015	1	210587818	2	HHAT
rs7546331	1	210665583	4	HHAT
rs7544655	1	210675102	1	HHAT
rs17016821	1	210914471	2	KCNH1
rs28402221	1	211037435	3	KCNH1
rs79793739	1	214271983	1
rs7528775	1	214662414	1	PTPN14
rs12086280	1	214984180	2
rs12126638	1	216175696	1	USH2A
rs78851238	1	216876964	1	ESRRG
rs1339346	1	216963293	1	ESRRG
rs34904258	1	217220530	13	ESRRG
rs12036258	1	218136146	7
rs12131073	1	218209726	5
rs2889784	1	218720735	1
rs2231734	1	220089352	17	SLC30A10
rs12750120	1	221128341	3
rs12025127	1	221298116	2
rs55852200	1	221527593	1
rs1599084	1	221571001	3
rs1459222	1	221581795	4
rs12738199	1	221728490	12
rs11118788	1	221821002	1
rs7546398	1	221935450	1
rs2378494	1	222078560	2
rs17508337	1	222593780	4
rs3002141	1	222787302	1
rs35200886	1	222927951	1
rs17163714	1	223222413	9
rs1772270	1	223479060	1	SUSD4
rs6686240	1	223637691	10
rs2404851	1	224198354	2
rs6698506	1	224440468	3	NVL
rs12122214	1	224596095	1	WDR26
rs76925404	1	224997365	5
rs1557092	1	225955919	1
rs12568108	1	225973777	9	SRP9
rs7553974	1	225991786	1
rs1805410	1	226568665	1	PARP1
rs12033699	1	226655011	1
rs2802274	1	227176416	4
rs6702869	1	227328649	4	CDC42BPA
rs12569227	1	227476754	1	CDC42BPA
rs11804613	1	227504794	23	CDC42BPA
rs4653496	1	227528802	1
rs6690898	1	227544954	1
rs12129350	1	228029955	3	PRSS38
rs77625174	1	228108709	1	WNT9A
rs3795812	1	228539300	1	OBSCN
rs478282	1	229112266	1
rs542765	1	229159015	36
rs3524	1	232158679	3	DISC1
rs12026325	1	232812559	6
rs1040852	1	233236580	1	PCNX2
rs780255	1	233743198	2
rs72762264	1	233825128	3
rs7518747	1	234089304	1	SLC35F3
rs12750467	1	234210819	1	SLC35F3
rs12128887	1	234219212	1	SLC35F3
rs487890	1	234389425	6	SLC35F3
rs10910402	1	234398880	1	SLC35F3
rs628407	1	234432465	2	SLC35F3
rs642487	1	234438235	19	SLC35F3
rs620462	1	234818422	17
rs34360045	1	235190683	3
rs4567344	1	235270774	1
rs11590845	1	236170665	1	NID1
rs10803235	1	236190333	10	NID1
rs6429474	1	236192198	23	NID1
rs6665414	1	236207772	1	NID1
rs10925152	1	236672910	3
rs61831822	1	237004696	4	MTR
rs6428991	1	237257366	2	RYR2
rs7529190	1	237258584	1	RYR2
rs1415714	1	237272025	1	RYR2
rs2618679	1	237627498	2	RYR2
rs2805432	1	237685222	1	RYR2
rs12131976	1	237739836	8	RYR2
rs2794841	1	237989980	1	RYR2
rs946585	1	238000883	3
rs77524435	1	238059663	2
rs12064202	1	239339866	1
rs1867263	1	239807920	7	CHRM3
rs10925941	1	239812538	2	CHRM3
rs1431718	1	239879553	4	CHRM3
rs10926366	1	241005801	4	RGS7
rs10802934	1	241365280	25	RGS7
rs4660059	1	241439891	2	RGS7
rs11811202	1	241786645	8	OPN3
rs3737604	1	241798631	6	CHML, OPN3
rs4658425	1	242312720	8	PLD5
rs2341224	1	242372162	2	PLD5
rs11586322	1	242409071	1	PLD5
rs11811605	1	242619691	6	PLD5
rs4350190	1	243021237	12
rs72765836	1	244365010	1
rs12145606	1	244384504	3
rs7547047	1	244524345	3	C1orf100
rs3101470	1	244570510	1
rs12082673	1	245121498	6
rs7549529	1	245305530	3
rs34190735	1	245623965	1	KIF26B
rs1715780	1	245722181	10	KIF26B
rs12042340	1	245779530	1	KIF26B
rs35006145	1	245871108	18	KIF26B
rs12031535	1	245979357	2	SMYD3
rs10754526	1	246714587	1	TFB2M
rs6426320	1	246852089	5
rs7532929	1	246870295	3
rs61852589	1	247138608	1	ZNF695
rs12723583	1	247228504	6	ZNF670
rs1338391	1	247765146	1
rs28481280	1	247802670	1
rs12354406	1	248021765	1	TRIM58
rs6678579	1	249162263	1
rs13412413	2	1017670	1	SNTG2
rs28463827	2	1132622	3	SNTG2
rs4519560	2	1180060	2	SNTG2
rs10204515	2	1451697	1	TPO
rs62107964	2	1484199	1	TPO
rs72763534	2	1623553	29
rs6711837	2	1782181	10
rs6759577	2	1786200	3
rs11884460	2	1787701	1
rs67251186	2	2183358	8	MYT1L
rs7564937	2	2545070	3
rs6754958	2	2609224	1
rs77901164	2	2646673	2
rs79988351	2	2676411	4
rs6707574	2	3107978	1
rs6754432	2	3122870	12
rs11902670	2	3647117	13	COLEC11
rs13004318	2	3648396	1	COLEC11
rs62107192	2	3650467	3	COLEC11
rs6761325	2	3812539	1	DCDC2C
rs1585756	2	4617571	4
rs12617136	2	4907985	1
rs6732278	2	5256677	2
rs7592521	2	5619127	2
rs6432240	2	5859264	1
rs1429224	2	5918323	2
rs1560240	2	5925806	6
rs2693875	2	6228073	1
rs4594412	2	6553800	1
rs10176378	2	6583261	1
rs12473199	2	7419702	1
rs35704489	2	7612926	2
rs6431922	2	8207090	13
rs4668562	2	8221055	2
rs6717377	2	8230798	4
rs409169	2	8556084	2
rs2356976	2	9294188	1
rs34694169	2	9841218	1
rs4669494	2	10060579	12	TAF1B
rs1130609	2	10262920	1	RRM2
rs75871801	2	10592103	4
rs34313955	2	11555748	2
rs6718650	2	11690990	1	GREB1
rs33969665	2	11762550	3	GREB1
rs4315495	2	11892190	1	LPIN1
rs10495595	2	12406806	25
rs76649208	2	12492431	1
rs35798526	2	12531255	1
rs2118515	2	12578683	7
rs7563844	2	13135218	10
rs10206006	2	13637218	3
rs62140502	2	13896966	1
rs2380538	2	13934384	7
rs2714237	2	14874981	1
rs4294976	2	15297306	2
rs10173491	2	15451774	1	NBAS
rs4668960	2	15839424	33
rs12998452	2	15934372	1
rs4566338	2	15984500	1
rs76544730	2	16089457	1
rs9789773	2	16095890	1
rs62114470	2	16362701	3
rs17468409	2	16485114	1
rs898838	2	18039508	1
rs13008882	2	18699506	1
rs2118383	2	19481851	6
rs12710729	2	19973210	1
rs67599264	2	21418083	2
rs10166144	2	21453733	10
rs2339701	2	23117181	45
rs6719443	2	23170697	4
rs12611536	2	23182790	4
rs62124854	2	23225246	2
rs875077	2	23584565	2
rs13023745	2	23592318	1
rs934372	2	23756833	3	KLHL29
rs3955310	2	26290828	2	RAB10
rs72784767	2	28484922	1	BABAM2
rs13009279	2	29222070	3	TOGARAM2
rs57005658	2	29242539	3	TOGARAM2
rs72788189	2	29286031	7	PCARE
rs55889709	2	29558116	6	ALK
rs34516874	2	30039957	15	ALK
rs4332879	2	30151978	1
rs4952103	2	30179430	4
rs1473591	2	30462979	3	LBH
rs12479214	2	30489322	1	LBH
rs79149642	2	30563140	2
rs76508190	2	30565155	10
rs12992088	2	30988915	5	CAPN13
rs160803	2	32056297	3
rs7559329	2	32183611	1	DPY30, MEMO1
rs11124277	2	32320370	16	SPAST
rs4952250	2	32343699	16	SPAST
rs455060	2	32475109	12	NLRC4
rs72791769	2	33254265	1	LTBP1
rs600389	2	33606078	3	LTBP1
rs11066	2	33809294	13	FAM98A
rs1996834	2	34044433	7
rs1425012	2	34247570	5
rs6743234	2	34382848	4
rs71451222	2	35671094	1
rs1595729	2	35811728	2
rs12467947	2	36028215	19
rs1510725	2	36271568	5
rs7562790	2	36673555	2	CRIM1
rs13006747	2	36939108	4	VIT
rs62135626	2	37911175	7	CDC42EP3
rs2540226	2	39959060	20
rs12470323	2	40741866	4	SLC8A1
rs28651764	2	42515437	1	EML4
rs12464702	2	42531871	9	EML4
rs2141548	2	42819994	8	MTA3
rs4953562	2	42912035	12	MTA3
rs60847173	2	43008523	1	HAAO
rs921071	2	43241644	3
rs7601024	2	43281156	2
rs7590268	2	43540125	1	THADA
rs7594731	2	44027302	1	DYNC2LI1
rs6544780	2	45269822	1
rs72799928	2	45357205	1
rs13413851	2	46105610	2	PRKCE
rs34136947	2	46584059	3	EPAS1
rs12474201	2	46921285	1
rs17773492	2	47045321	14
rs6725634	2	47798433	3	MSH2
rs10209127	2	47851077	2	MSH2
rs3136228	2	48009816	5	MSH6
rs62138805	2	48534487	1
rs4953618	2	48954842	2	GTF2A1L, LHCGR
rs9309155	2	49035123	17
rs11883558	2	49119557	2
rs6545082	2	49153675	11
rs17041658	2	51600260	2
rs10186683	2	51639646	4
rs4971761	2	52072303	4
rs350751	2	52870277	2
rs1157474	2	53633289	3
rs12475695	2	53636324	2
rs7586411	2	53731496	2
rs736085	2	53835083	3	ASB3
rs1215147	2	54434832	1	ACYP2
rs843704	2	54482964	1	ACYP2, TSPYL6
rs11682373	2	54602815	13	C2orf73
rs10194707	2	54671431	1
rs7606659	2	55157783	6	EML6
rs9677948	2	55436934	12	CLHC1
rs2163714	2	56184748	6
rs7602941	2	56524178	1	CCDC85A
rs11679038	2	56526808	1	CCDC85A
rs111520005	2	56536654	6	CCDC85A
rs11900727	2	56585274	33	CCDC85A
rs10180182	2	56594487	37	CCDC85A
rs7592094	2	57273562	100
rs72813224	2	57436278	5
rs13415195	2	57634174	6
rs72816518	2	57716125	3
rs7603418	2	57723162	3
rs12713341	2	57794837	1
rs1947668	2	57863670	4
rs13026830	2	58014831	14
rs2717068	2	58094873	8
rs1051061	2	58316814	1	VRK2
rs72621522	2	58656604	1
rs13010324	2	58827154	2
rs17049586	2	58828603	5
rs13012450	2	58994651	1
rs13399234	2	60187703	2
rs11693339	2	60230735	2
rs243091	2	60565568	24
rs9309325	2	60580831	6
rs3106183	2	60831419	1
rs17537701	2	60928367	3
rs10191548	2	61197395	12	PUS10
rs17513722	2	62067433	1	FAM161A
rs10188696	2	62724809	2
rs62180324	2	63416606	2	WDPCP
rs11683229	2	63596836	1	WDPCP
rs12613707	2	64031160	19	WDPCP
rs11673747	2	64342439	22	PELI1
rs4144251	2	64401060	17
rs76666823	2	64414041	3
rs6759372	2	64425949	20
rs1019685	2	64461118	1
rs918292	2	64692041	1
rs4581887	2	65202736	1
rs10190700	2	65934266	2
rs2162019	2	66066014	45
rs12470927	2	66572429	3
rs58658674	2	66811108	3
rs1503248	2	68227555	5
rs12994861	2	68494223	7
rs6731373	2	68503044	16
rs3816281	2	68607947	8	PLEK
rs11126264	2	70572693	2
rs1600226	2	70605754	5
rs10489985	2	70772720	2	TGFA
rs13001541	2	70887166	1	ADD2
rs4852700	2	70921539	1	ADD2
rs62143762	2	71701847	8	DYSF
rs12477276	2	71703364	13	DYSF
rs7582130	2	71779032	2	DYSF
rs1961080	2	71914438	3
rs1896496	2	71938188	3
rs3820700	2	73716810	2	ALMS1
rs3771819	2	75351629	3	TACR1
rs10168354	2	75382710	6	TACR1
rs4627599	2	75406823	1	TACR1
rs2298948	2	75926565	2	GCFC2
rs17011907	2	76124770	2
rs317276	2	76288692	2
rs34592742	2	76315601	5
rs13015713	2	76369707	5
rs10182886	2	78301879	1
rs4852455	2	79046704	2
rs1666768	2	79223215	2
rs34035054	2	79563964	2	CTNNA2
rs2685156	2	79787897	1	CTNNA2
rs2861907	2	80011752	49	CTNNA2
rs13000805	2	80088390	3	CTNNA2
rs17018149	2	80161097	1	CTNNA2
rs318362	2	80492900	5	CTNNA2
rs310776	2	80501998	3	CTNNA2
rs12612562	2	80545525	1	CTNNA2
rs72816962	2	81384464	2
rs74805279	2	81656033	1
rs7570013	2	81682120	2
rs12477883	2	82665837	3
rs17759625	2	84815684	2	DNAH6
rs955592	2	85595818	2	ELMOD3
rs11687162	2	86586772	2
rs73949838	2	86825143	5
rs76890460	2	87075241	3	CD8B
rs11684168	2	88694167	1
rs58198317	2	91936463	1
rs60452119	2	96420050	1
rs2579552	2	96737083	2
rs2692893	2	96756547	1
rs7583154	2	97346335	6	FER1L5
rs6746896	2	97410949	2
rs74855351	2	98380681	3	TMEM131
rs6734569	2	99156296	4	INPP4A
rs12618769	2	99239931	2	MGAT4A
rs10165386	2	99301833	15	MGAT4A
rs6712079	2	99379459	1
rs2280256	2	99449174	2	KIAA1211L
rs12712033	2	99457973	30	KIAA1211L
rs7579143	2	99952086	6	TXNDC9
rs3087399	2	100055158	11	REV1
rs3792125	2	100193898	1	AFF3
rs6751605	2	100445219	5	AFF3
rs7583877	2	100460654	1	AFF3
rs75236524	2	100774881	1
rs11694387	2	101413381	2
rs17654748	2	101512505	1	NPAS2
rs17717046	2	101526473	1	NPAS2
rs6719533	2	101599087	27	NPAS2
rs62155477	2	101673519	3	TBC1D8
rs4850978	2	102066005	4	RFX8
rs17025682	2	102076898	5	RFX8
rs61426431	2	102086765	1	RFX8
rs10171625	2	102212226	4
rs13018263	2	103092270	3	SLC9A4
rs10173702	2	103313018	1	SLC9A2
rs2540315	2	103354389	3	TMEM182
rs2582956	2	104542886	1
rs115397433	2	105162840	23
rs2889327	2	105361863	1
rs11687311	2	105733847	3
rs7355535	2	105752391	1
rs11690543	2	106037635	3	FHL2
rs13411044	2	106059781	6
rs7585274	2	106131317	2
rs57712545	2	106191346	8
rs2084779	2	106195093	10
rs6705579	2	106209113	2
rs6750013	2	106246347	1
rs4851075	2	106247805	11
rs11896665	2	106339953	2
rs1627775	2	106619200	1
rs13413604	2	107834401	1
rs4141932	2	108877062	6	SULT1C3
rs7597710	2	109917069	5	SH3RF3
rs56402128	2	110321071	2	SEPT10
rs2060404	2	110384169	1
rs72828831	2	111447499	5
rs10210490	2	111849913	1	ACOXL
rs11691431	2	113013979	12
rs11691929	2	113348962	4
rs12467847	2	113691404	3
rs11695148	2	113732263	4	IL36G
rs10184412	2	113760630	2
rs2305152	2	113763463	2	IL36A
rs3105488	2	114912069	3
rs3943836	2	115353529	2	DPP10
rs4849365	2	115722427	4	DPP10
rs7566796	2	115948786	10	DPP10
rs10182676	2	116021851	8	DPP10
rs1125501	2	116589711	13	DPP10
rs13023828	2	117820944	1
rs12614234	2	118399372	1
rs10515924	2	118486164	16
rs11673900	2	118876116	1
rs1583779	2	119708851	2	MARCO
rs970013	2	119911161	4
rs6715243	2	119939585	9
rs7598576	2	120104860	2	C2orf76
rs6705957	2	120176240	2
rs116052542	2	121425954	1
rs2166898	2	121612659	2	GLI2
rs6712340	2	122031769	2	TFCP2L1
rs2713242	2	122049381	9
rs57091089	2	124822830	1	CNTNAP5
rs1469347	2	126401821	2
rs11896542	2	126437623	2
rs12478884	2	126766935	18
rs13007279	2	126806753	3
rs12478275	2	126819118	2
rs28542212	2	126863069	3
rs56414301	2	127592440	1
rs11681225	2	128254815	2	IWS1
rs56285909	2	128308846	14	MYO7B
rs17793615	2	128939695	2	UGGT1
rs17794012	2	129039724	5	HS6ST1
rs62158071	2	129078169	3
rs10206478	2	129086082	1
rs10201803	2	129548661	5
rs10185310	2	129794207	4
rs2056281	2	129903894	2
rs6734916	2	130084437	2
rs78411949	2	130195699	3
rs17049483	2	130201986	2
rs10172641	2	130270113	3
rs61750360	2	131688783	9	ARHGEF4
rs72861481	2	131724072	15	ARHGEF4
rs3814393	2	131809436	3	FAM168B
rs11685313	2	131854373	1
rs10188442	2	133189239	1	GPR39
rs6723255	2	133646901	2	NCKAP5
rs10928447	2	133951683	15	NCKAP5
rs6737574	2	133986364	8	NCKAP5
rs2033307	2	134067834	1	NCKAP5
rs10928450	2	134086271	2	NCKAP5
rs13411233	2	134114487	10	NCKAP5
rs13392676	2	134151567	1	NCKAP5
rs35356220	2	134362212	5
rs7588567	2	134363032	14
rs76164183	2	134534559	9
rs35865359	2	135374595	10	TMEM163
rs11692856	2	136859144	3
rs6758115	2	137069775	13
rs72847669	2	137075869	9
rs72852294	2	138060089	9	THSD7B
rs17738873	2	138073795	1	THSD7B
rs77658099	2	138110727	1	THSD7B
rs35500065	2	138111767	7	THSD7B
rs78350417	2	138872208	2
rs10928727	2	140560317	1
rs13002125	2	142903326	3
rs4662261	2	143060186	3
rs11690204	2	144371054	1	ARHGAP15
rs1517915	2	144517069	14	ARHGAP15
rs10928201	2	144614595	5
rs17482021	2	146157261	3
rs10497015	2	148378069	3
rs1919445	2	148454344	1
rs3768684	2	148703965	4	ORC4
rs13015552	2	148843372	2	MBD5
rs10928377	2	148900148	3	MBD5
rs10497040	2	149509661	25	EPC2
rs10497052	2	149954253	1	LYPD6B
rs11689777	2	149990652	3	LYPD6B
rs4667347	2	150041846	1	LYPD6B
rs6714859	2	150378299	1
rs4667402	2	150597927	5
rs6739264	2	150607630	4
rs9288701	2	150685300	2
rs3768652	2	152725937	4	CACNB4
rs10931163	2	153423257	3	FMNL2
rs4664614	2	153647036	4
rs13384580	2	153881115	1
rs13022448	2	154262090	2
rs12329336	2	155499463	1
rs10165653	2	155507711	4
rs3111023	2	155547138	7
rs12616498	2	155972873	5
rs72889752	2	156760143	3
rs6436115	2	156856880	1
rs35396779	2	156909116	23
rs1329342	2	158901604	7	UPP2
rs12466131	2	159053112	6	CCDC148
rs10209732	2	159106259	12	CCDC148
rs75006818	2	159263874	1	CCDC148
rs67534162	2	159282248	3	CCDC148
rs10196219	2	159361704	15	PKP4
rs11675276	2	159443466	1	PKP4
rs3771667	2	159508331	2	PKP4
rs270962	2	161688053	6
rs10803773	2	161777078	2
rs307862	2	163781563	3
rs72871596	2	163854082	4
rs1898841	2	165070207	2
rs699482	2	166552272	6
rs58562881	2	166694518	63
rs16852498	2	167529190	4
rs12476945	2	167852266	2	XIRP2
rs57148005	2	168594142	3
rs72876867	2	168595402	4
rs72872784	2	169006325	12	STK39
rs11687122	2	169528361	1	CERS6
rs12328794	2	169961897	16
rs12988804	2	170117811	2	LRP2
rs76514916	2	170171178	1	LRP2
rs13002827	2	170228677	12
rs6433120	2	170303507	1
rs12619467	2	171003409	30
rs13002680	2	171229016	1	MYO3B
rs33962844	2	171260797	3	MYO3B
rs68042726	2	171527245	3
rs7574074	2	171548493	1
rs62181736	2	172521425	1
rs79485192	2	173123984	1
rs2553001	2	173703518	2	RAPGEF4
rs72908268	2	173769125	4	RAPGEF4
rs2358087	2	174056241	1	MAP3K20
rs17693256	2	174218187	2
rs11689125	2	175559897	3
rs11901594	2	175643121	5	CHRNA1
rs8106	2	176043097	12	ATP5MC3
rs12693068	2	176422005	1
rs6755093	2	177119342	6
rs6712866	2	177176917	2	MTX2
rs10175580	2	177247120	34
rs6746185	2	180149658	42
rs3112924	2	180433628	3	ZNF385B
rs3106714	2	180447946	8	ZNF385B
rs17821260	2	180521376	3	ZNF385B
rs78081092	2	181692502	1
rs72885368	2	182491511	1	CERKL
rs1196058	2	183012930	1	PDE1A
rs1370666	2	183208082	1	PDE1A
rs16823448	2	183485704	1
rs11900788	2	184428002	3
rs1596274	2	185283979	1
rs12620876	2	185383451	3
rs17430153	2	185401265	5
rs7586860	2	185443672	1
rs1480482	2	185548223	1	ZNF804A
rs7584329	2	187621427	2	FAM171B
rs4575688	2	188675156	16
rs2138444	2	188713756	1
rs7575353	2	188745248	5
rs1040172	2	188761539	1
rs9646808	2	188780717	4
rs10804017	2	188841439	4
rs72904622	2	189617992	16	DIRC1
rs7587851	2	189634564	4	DIRC1
rs13024524	2	189668216	3
rs10497705	2	190492014	3
rs10177290	2	191685265	5
rs6707010	2	192394900	1
rs6720388	2	192604268	3
rs4281857	2	192635500	4
rs17368777	2	193037634	9	TMEFF2
rs13025859	2	193081195	2
rs4578800	2	193127346	5
rs4850435	2	193739602	1
rs2034219	2	193742317	1
rs13391584	2	195276812	3
rs4850736	2	197823015	3
rs6434895	2	197828651	16
rs12693846	2	199313043	2	PLCL1
rs62279294	2	201261012	11	SPATS2L
rs1985266	2	202833838	1
rs12621080	2	203110615	1
rs72940410	2	205733292	5	PARD3B
rs17283257	2	205929857	3	PARD3B
rs35608163	2	206356524	3	PARD3B
rs56228928	2	206795746	1
rs13420911	2	207820276	2	CPO
rs11903403	2	207824384	1	CPO
rs13387460	2	209878841	9
rs17726407	2	209935753	22
rs2193616	2	211573706	1
rs12998879	2	211583332	1
rs3828242	2	212274937	1	ERBB4
rs72939497	2	212398390	1	ERBB4
rs10497948	2	212492126	1	ERBB4
rs75677866	2	213079635	8	ERBB4
rs16849846	2	214006439	23	IKZF2
rs10165841	2	216111428	5
rs11902287	2	216477511	1
rs10932655	2	217209739	1	MARCH4
rs10203969	2	217485550	2
rs6720939	2	217494921	8
rs1179708	2	217711655	2
rs3828283	2	218778253	1	TNS1
rs4672888	2	219219072	2
rs6751232	2	220015930	1	NHEJ1
rs13386459	2	220299018	28
rs11675124	2	220438162	4	INHA
rs6732286	2	220648394	2
rs17612835	2	221541332	2
rs12999957	2	222137893	2
rs4674574	2	222141379	1
rs7340471	2	222432320	6	EPHA4
rs77221404	2	223804331	4	ACSL3
rs12694612	2	224316624	1
rs12619528	2	225016486	1
rs10498177	2	225846529	6	DOCK10
rs112175261	2	226731955	1
rs7559746	2	226809036	9
rs12053085	2	226969789	1
rs12992678	2	226970735	3
rs12989872	2	227959973	2	COL4A4
rs13409219	2	228118508	4	COL4A3
rs56048940	2	228312330	11
rs6755137	2	228470122	3
rs3748863	2	228776938	4	DAW1
rs7583252	2	228838054	11
rs12469565	2	229219868	1
rs76506223	2	229270406	4
rs13033568	2	229362295	8
rs1362260	2	230042560	2	PID1
rs721529	2	230555384	1	DNER
rs4973263	2	230944429	11
rs6436996	2	231907978	3	C2orf72
rs6708809	2	232112730	1	ARMC9
rs62199002	2	232331397	2	NCL
rs7604112	2	232558936	4
rs3100601	2	232871232	3	DIS3L2
rs12466358	2	233397525	1	CHRND
rs2767	2	233400074	4	CHRND
rs602371	2	234931669	5
rs4663436	2	235479565	5
rs1367876	2	236212004	1
rs11675343	2	236407861	1	AGAP1
rs75548872	2	236619713	1	AGAP1
rs2292708	2	236708166	1	AGAP1
rs1128552	2	238999883	1	SCLY
rs11674589	2	239638781	2
rs11124234	2	239841003	1
rs9917163	2	240526919	4
rs10184658	2	241195038	1
rs4676010	2	241953251	1	SNED1
rs60115858	2	241960833	1	SNED1
rs3892357	2	242763542	3
rs1353811	3	381302	7	CHL1
rs9637430	3	387597	5	CHL1
rs12715600	3	755370	3
rs13323303	3	778465	1
rs72997072	3	788411	1
rs17486713	3	880532	1
rs4481144	3	1175539	3	CNTN6
rs7648067	3	1395906	3	CNTN6
rs2133452	3	1395966	5	CNTN6
rs17038979	3	1470892	1
rs4143127	3	1670301	2
rs17194378	3	2465091	4	CNTN4
rs12715056	3	2498760	25	CNTN4
rs1125102	3	2534560	10	CNTN4
rs6809399	3	2548837	8	CNTN4
rs1545772	3	2610081	11	CNTN4
rs2616591	3	2639861	2	CNTN4
rs9849237	3	2675189	7	CNTN4
rs427502	3	2999019	5	CNTN4
rs7626135	3	3005685	18	CNTN4
rs7373276	3	3089669	3	CNTN4
rs4684396	3	3614418	1
rs9815663	3	3614887	1
rs9862229	3	3700786	8
rs6788388	3	4473239	3	SUMF1
rs13082052	3	4716672	2	ITPR1
rs9842654	3	5066694	1
rs11927386	3	5077330	4
rs408464	3	5359506	12
rs6442945	3	5388668	3
rs6782587	3	5547833	5
rs941060	3	5562319	1
rs9811030	3	5731496	1
rs1949403	3	6095643	8
rs6773693	3	6099472	7
rs868599	3	6120069	1
rs17234297	3	6130194	13
rs75886401	3	6753870	1
rs455327	3	6918584	2	GRM7
rs1569285	3	7607033	20	GRM7
rs73025954	3	7813662	1
rs4416364	3	7997041	4
rs77693067	3	8037376	3
rs415926	3	8639150	1
rs115069785	3	8729891	6	SSUH2
rs237923	3	8819661	4	CAV3, RAD18
rs35460502	3	8839324	1	CAV3, RAD18
rs628254	3	9016628	2
rs6762693	3	9195331	1	SRGAP3
rs2675181	3	9197231	1	SRGAP3
rs74843063	3	9256489	1	SRGAP3
rs938116	3	9276083	10	SRGAP3
rs3852050	3	9358616	2	SRGAP3
rs3898760	3	9495119	3	SETD5
rs62246350	3	9565463	6	LHFPL4
rs7649416	3	9592982	9	LHFPL4
rs115679775	3	9732005	5	MTMR14
rs293790	3	9831112	78	TADA3
rs1057278	3	9876919	44	TTLL3
rs4686381	3	9943355	1
rs154237	3	10356146	1	SEC13
rs2581222	3	10845313	4
rs1881370	3	10974156	2	SLC6A11
rs380999	3	11886451	4	TAMM41
rs1467025	3	12788938	25	TMEM40
rs9815898	3	13091428	49	IQSEC1
rs357112	3	13326400	6
rs11128646	3	13640933	2	FBLN2
rs76233405	3	13698731	1
rs17303603	3	14092316	2
rs35174328	3	14479888	1	SLC6A6
rs6790433	3	14480778	1	SLC6A6
rs6784403	3	14593387	7	GRIP2
rs62232621	3	14653644	2
rs9821970	3	14664739	10
rs1898040	3	14937400	2	FGD5
rs6442501	3	15163199	1
rs55885705	3	15576459	1
rs744243	3	16100768	4
rs6772516	3	16152118	4
rs13089442	3	16186303	1
rs6577599	3	17892481	14	TBC1D5
rs61978649	3	18055231	48	TBC1D5
rs12488761	3	18111142	3	TBC1D5
rs9852969	3	18395010	1	SATB1, TBC1D5
rs4858182	3	20355919	13
rs17809906	3	20755232	1
rs77860894	3	20759814	5
rs77389216	3	20815052	1
rs34045066	3	21099575	1
rs6798717	3	21174797	1
rs11719345	3	21789193	1	ZNF385D
rs779181	3	22147814	9	ZNF385D
rs11710290	3	22161079	1	ZNF385D
rs9867201	3	23203734	4
rs13095736	3	23464320	7	UBE2E2
rs34749106	3	23657613	27
rs4858608	3	24428821	47	THRB
rs11918018	3	24442236	32	THRB
rs73049708	3	25327035	2	RARB
rs7629478	3	25513628	6	RARB
rs4334607	3	25944830	1
rs1502380	3	26419124	11
rs7623573	3	26877966	1
rs11129244	3	26878587	25
rs1488202	3	26879345	1
rs17680194	3	27243119	1	NEK10
rs73149363	3	27265394	3	NEK10
rs79251239	3	27463229	4	SLC4A7
rs3755652	3	27472936	1	SLC4A7
rs13082711	3	27537909	1
rs13091835	3	27588090	1
rs11129300	3	27850434	4
rs17756918	3	29283794	4	RBMS3
rs17666176	3	29461454	6	RBMS3
rs3773018	3	29476428	19	RBMS3
rs1347772	3	29520501	2	RBMS3
rs9882829	3	29700225	4	RBMS3
rs17615827	3	29774064	1	RBMS3
rs1393750	3	30848989	2	GADL1
rs12636066	3	30913645	14	GADL1
rs294314	3	31067452	3
rs6785222	3	31726603	10	OSBPL10
rs11924760	3	31955806	6	OSBPL10
rs9853554	3	32343855	1	CMTM8
rs1077868	3	32388704	8	CMTM8
rs56239139	3	33701413	12	CLASP2
rs17359531	3	34404814	15
rs1546693	3	34731403	1
rs2139853	3	36703410	1
rs1876473	3	36823138	1
rs6550437	3	36911079	5	TRANK1
rs9864910	3	36940741	11	TRANK1
rs151608	3	38364987	4
rs580454	3	38386516	1
rs3922844	3	38624253	5	SCN5A
rs7428538	3	38746243	3	SCN10A
rs28469422	3	39447643	1
rs76395532	3	39531861	5	MOBP
rs528949	3	39634593	1
rs78563836	3	39724375	1
rs11717991	3	39824999	2
rs6599077	3	40096618	2	MYRIP
rs56030108	3	42074217	3	TRAK1
rs12715376	3	42141470	1	TRAK1
rs11711826	3	43036850	1	GASK1A
rs11707506	3	44224673	5
rs35935457	3	45183187	4	CDCP1
rs2305637	3	47045846	2	NBEAL2
rs13095891	3	48381826	1
rs7623687	3	49448566	1	RHOA
rs4283605	3	49678651	4	BSN
rs34762726	3	49689210	4	BSN
rs9858542	3	49701983	4	BSN
rs3197999	3	49721532	5	MST1
rs73079003	3	49832788	1	CDHR4
rs9821675	3	49902544	1	CAMKV
rs17259762	3	52101799	4
rs115598261	3	52158955	1	POC1A
rs731831	3	52536514	2	STAB1
rs2251219	3	52584787	6	PBRM1, SMIM4
rs11177	3	52721305	7	GNL3
rs6976	3	52728804	7	GLT8D1
rs8906	3	52739520	8	GLT8D1, SPCS1
rs2535629	3	52833219	1	ITIH3
rs3617	3	52833805	2	ITIH3
rs62250805	3	53465890	9	CACNA1D
rs11130424	3	54578805	2	CACNA2D3
rs358004	3	55121527	11
rs11130471	3	55411011	1
rs61559697	3	55653587	11	ERC2
rs2067745	3	55665383	23	ERC2
rs12106889	3	55699880	13	ERC2
rs4955865	3	55733390	6	ERC2
rs59576102	3	56060509	6	ERC2
rs35992377	3	56892926	4	ARHGEF3
rs7640318	3	58689634	3
rs56161901	3	59416008	1
rs13086703	3	59528492	8
rs2251216	3	59795925	3	FHIT
rs13088815	3	59903194	5	FHIT
rs2736821	3	60059610	1	FHIT
rs9814915	3	60097915	23	FHIT
rs7648665	3	60102186	4	FHIT
rs9813494	3	60110337	19	FHIT
rs213296	3	60185212	1	FHIT
rs213392	3	60236847	1	FHIT
rs4679651	3	60256293	4	FHIT
rs11721114	3	60619589	3	FHIT
rs2855998	3	60640157	5	FHIT
rs12488640	3	60653494	1	FHIT
rs2736753	3	60817545	19	FHIT
rs6766713	3	60853715	4	FHIT
rs62251568	3	60887432	30	FHIT
rs13066622	3	60964285	3	FHIT
rs67459165	3	61575592	2	PTPRG
rs13065463	3	61662996	2	PTPRG
rs9870965	3	62073316	1	PTPRG
rs77289824	3	62958377	1
rs62251368	3	63343948	1	SYNPR
rs1053338	3	63967900	2	ATXN7
rs17403125	3	63991633	1
rs40610	3	64009508	7	PSMD6
rs153734	3	64078009	1	PRICKLE2
rs17724643	3	64481617	6
rs75260249	3	64665155	15	ADAMTS9
rs17678140	3	64812120	5
rs9830347	3	64837942	7
rs60155830	3	65844286	2	MAGI1
rs28645845	3	66010167	87	MAGI1
rs1490244	3	67317284	1
rs59405823	3	69106304	6	UBA3
rs6549194	3	69343376	3	FRMD4B
rs972962	3	69536375	2	FRMD4B
rs13099694	3	69735401	4
rs10428111	3	69735658	6
rs1946427	3	69769329	3
rs716444	3	70082008	4
rs61645126	3	70082412	5
rs9790262	3	70597979	12
rs4677053	3	71871268	2
rs6549552	3	73587445	10	PDZRN3
rs6809073	3	74112675	1
rs503058	3	74383222	2	CNTN3
rs6549590	3	74413676	1	CNTN3
rs9815386	3	74527207	1	CNTN3
rs4234187	3	74743990	3
rs9837726	3	76092747	1	ROBO2
rs6782618	3	76143239	4	ROBO2
rs73109208	3	76941716	1	ROBO2
rs35734493	3	77246944	3	ROBO2
rs9836971	3	77443281	4	ROBO2
rs7645322	3	78279461	2
rs2089935	3	78410038	4
rs62254665	3	78596025	3
rs77522437	3	80190900	1
rs7639102	3	82127705	8
rs4610246	3	82324382	2
rs62258717	3	82482253	4
rs7651342	3	82499607	3
rs12714541	3	82765927	4
rs75330456	3	83351972	3
rs75962392	3	83546741	1
rs2325651	3	83763020	2
rs7618782	3	84835951	4
rs7638953	3	85472462	2	CADM2
rs9842249	3	85703795	5	CADM2
rs4241379	3	86724011	2
rs34266684	3	86906568	7
rs12714673	3	86973666	5	VGLL3
rs2029006	3	94436973	1
rs74991037	3	94975525	4
rs301961	3	97392702	1	EPHA6
rs6772539	3	97799308	8
rs4518168	3	97806616	5	OR5AC2
rs80220955	3	97806944	12	OR5AC2
rs4580593	3	98151196	1
rs4928191	3	99053835	1
rs58846871	3	99305630	1
rs3732444	3	99581439	2	CMSS1, FILIP1L
rs6801434	3	100809977	6
rs13088318	3	101242751	2
rs6441659	3	102048462	2	ZPLD1
rs6784362	3	102157365	7	ZPLD1
rs73177289	3	104834697	4
rs1259380	3	104989884	13
rs56390388	3	106422157	1
rs13088562	3	106688530	8
rs7639273	3	106728686	10
rs35347116	3	106745015	7
rs73208331	3	106771468	3
rs4432640	3	106946587	5
rs1494497	3	107556807	3
rs7643006	3	108062185	23	HHLA2
rs6779094	3	108081277	1	HHLA2
rs13099836	3	108228745	3	MYH15
rs112314746	3	108531829	1
rs1163351	3	108888506	5
rs4855734	3	109096389	2
rs71323160	3	110404788	1
rs13068845	3	111703989	1	ABHD10
rs75325849	3	114459884	1	ZBTB20
rs4608693	3	115252026	5
rs2918206	3	115448532	1
rs1920382	3	115763954	3	LSAMP
rs11712347	3	117161012	2
rs1348969	3	118066099	1
rs79009885	3	118626857	1	IGSF11
rs9850413	3	119224587	2	TIMMDC1
rs2242494	3	119305075	3	ADPRH
rs2873788	3	119378977	2	COX17, POPDC2
rs17231566	3	120235277	9
rs1143670	3	121646641	1	SLC15A2
rs34407651	3	122289844	5	DTX3L
rs4679370	3	124919777	19	SLC12A8
rs9828952	3	125381727	1
rs78448795	3	126551129	5	CHCHD6
rs12489051	3	127281141	10
rs6439081	3	127408909	2	MGLL
rs782441	3	127412573	1	MGLL
rs13061811	3	128168267	22
rs35535737	3	128383406	1	RPN1
rs2760250	3	130625788	1	ATP2C1
rs864072	3	130649697	2	ATP2C1
rs10934968	3	131119010	1
rs16837033	3	131269321	1	CPNE4
rs2270965	3	131271181	1	CPNE4
rs3891970	3	131363382	10	CPNE4
rs56319657	3	131373405	5	CPNE4
rs62291051	3	132073325	2	ACPP
rs28409107	3	132104531	7
rs1197314	3	133099245	5	TMEM108
rs34550074	3	133666209	3	SLCO2A1
rs9834412	3	133717101	5	SLCO2A1
rs7644369	3	134670524	6	EPHB1
rs9847974	3	134816828	6	EPHB1
rs1404579	3	134846810	7	EPHB1
rs13076510	3	134848853	1	EPHB1
rs35879719	3	134955209	6	EPHB1
rs824069	3	135185359	3
rs11712517	3	135204534	2
rs6762033	3	135337113	7
rs34629706	3	135721036	1	PPP2R3A
rs12488404	3	137526940	1
rs7635629	3	138978980	10	MRPS22
rs349554	3	140260276	4	CLSTN2
rs4428155	3	140492239	2
rs9881266	3	141420071	3
rs6440055	3	141709083	20	TFDP2
rs4683709	3	142653249	1
rs11707027	3	142832145	2
rs3755740	3	142836966	3
rs9790318	3	142864702	8
rs17650337	3	143431325	34	SLC9A9
rs16854884	3	143778708	6
rs1964561	3	145225950	1
rs7431927	3	146111171	9	PLSCR2
rs11717071	3	146914749	6
rs2279830	3	147105790	3	ZIC4
rs7613318	3	147514350	1
rs4681137	3	147557097	4
rs6783580	3	147604338	6
rs67526250	3	147924337	1
rs13073549	3	147952475	5
rs1610282	3	149121591	7
rs7614059	3	149540465	1	ANKUB1, RNF13
rs11710845	3	150065280	1
rs2868944	3	150365784	6
rs1131685	3	150425750	2
rs358952	3	150691451	3
rs358956	3	150770581	31
rs1491978	3	151080070	1	MED12L, P2RY12
rs73159941	3	151152492	3	IGSF10, MED12L
rs13088575	3	151169325	2	IGSF10
rs4679878	3	151342879	1
rs75414203	3	151366374	1
rs73166944	3	151504851	2
rs1439011	3	152506258	2
rs60489888	3	152590538	4
rs13316646	3	152612783	6
rs3856762	3	152941027	1
rs4679703	3	152997867	17
rs2862079	3	153211841	39
rs3846075	3	153389808	1
rs9829757	3	154800995	1	MME
rs2679597	3	156230595	166	KCNAB1
rs13077741	3	156814022	5
rs3113	3	156814949	1
rs9827081	3	157499452	5
rs35729644	3	159094930	1
rs13085216	3	159108879	1
rs34685683	3	159479172	4
rs11920991	3	159533436	2
rs11709336	3	160007534	9	IFT80
rs11708118	3	160110255	4	IFT80
rs4679904	3	160340896	1
rs7628389	3	160733506	2	PPM1L
rs4521287	3	160812752	2	B3GALNT1
rs16832246	3	161109916	1
rs1397230	3	161797310	4
rs1588426	3	161812868	4
rs67928366	3	162372969	22
rs596553	3	165360339	25
rs28617661	3	165713313	1
rs4134503	3	165763068	10
rs7634954	3	165774722	21
rs13083877	3	165933319	19
rs9828581	3	167474916	24	SERPINI1
rs9871669	3	167777638	2	GOLIM4
rs1357282	3	167821883	6
rs3853732	3	168301748	2
rs56960629	3	168342251	3
rs1498445	3	168644843	7
rs13076441	3	168967323	2	MECOM
rs4955685	3	169613114	4
rs17406322	3	169788553	6	GPR160
rs56761528	3	169793312	1	GPR160
rs1386332	3	169877827	5	PHC3
rs16855159	3	170217939	4	SLC7A14
rs483352	3	170415382	1
rs479645	3	170440005	24
rs1115217	3	171067724	2	TNIK
rs3861382	3	171684557	1
rs514796	3	171751474	1
rs231996	3	172273735	1
rs664525	3	173127808	31	NLGN1
rs484341	3	173223419	3	NLGN1
rs9860589	3	175198019	6	NAALADL2
rs16825963	3	175281578	11	NAALADL2
rs62284538	3	175350599	1	NAALADL2
rs4380418	3	175361840	2	NAALADL2
rs115185760	3	175646859	4
rs73175138	3	176010813	2
rs6803450	3	176568187	1
rs936698	3	176667289	1
rs1209035	3	176827927	2	TBL1XR1
rs12497069	3	176988310	12
rs10804867	3	177224309	2
rs12489389	3	178173588	12	KCNMB2
rs4955810	3	178748480	1	ZMAT3
rs13082485	3	178908580	1	PIK3CA
rs16831798	3	180350754	1	CCDC39
rs1805645	3	180774428	4
rs2338544	3	181290492	3
rs73186171	3	181706464	3
rs6778936	3	183181873	26
rs9868117	3	183835570	2
rs2231216	3	183896641	3	AP2M1
rs11928248	3	184326421	4
rs62288973	3	185858534	3	DGKG
rs9839753	3	186092574	2
rs62290697	3	186096511	4
rs266731	3	186489724	2
rs822391	3	186563803	3	ADIPOQ
rs736341	3	186784789	2	ST6GAL1
rs1878861	3	187093692	3
rs73182579	3	187272639	5
rs10937321	3	187487526	7
rs2679526	3	187573841	2
rs763342	3	187639375	1
rs62291679	3	188300837	4	LPP
rs112373070	3	188372360	2	LPP
rs75298782	3	188806704	1	TPRG1
rs13059863	3	189065156	25
rs2141612	3	189400725	4	TP63
rs9817981	3	189563530	1	TP63
rs9843211	3	189652238	3
rs696412	3	189670844	3
rs13092961	3	189718756	3	P3H2
rs7630034	3	190233523	9	IL1RAP
rs10212109	3	190239471	28	IL1RAP
rs2710779	3	192100439	1	FGF12
rs781422	3	192298277	1	FGF12
rs1021662	3	192727562	6
rs13324442	3	192804400	68
rs100774	3	193358734	3	OPA1
rs4687447	3	193411705	1	OPA1
rs2368041	3	193800532	17
rs4677799	3	194773916	1
rs9863270	3	194820658	4	XXYLT1
rs2641717	3	195487117	17	MUC4
rs12630378	3	195559289	1
rs6809613	3	196323412	25
rs6804254	3	196368638	1	NRROS, PIGX
rs2129240	3	196390574	2	PIGX
rs6776064	3	196435534	3	CEP19, PIGX
rs12636891	3	196674879	1	PIGZ
rs3843376	3	196814424	2	DLG1
rs73210601	3	197048149	3
rs73212308	3	197057111	2
rs78530860	3	197129809	1
rs12512035	4	1538073	23
rs56264683	4	1562819	4
rs4865447	4	1625254	1	FAM53A
rs846239	4	2477805	1	RNF4
rs79754580	4	2766670	4
rs6824567	4	2883172	1	ADD1
rs2515960	4	2951804	3	NOP14
rs16843684	4	2965676	1	GRK4
rs2960306	4	2990499	6	GRK4
rs1024323	4	3006043	7	GRK4
rs1801058	4	3039150	91	GRK4
rs3135168	4	3262699	4	MSANTD1
rs16844845	4	3750408	1
rs28587733	4	3835798	1
rs28742269	4	3852567	3
rs730575	4	4875634	14
rs74685329	4	4991141	1
rs56950640	4	5034968	2
rs3821937	4	5837325	1	CRMP1
rs4324503	4	5989579	1	C4orf50
rs6815511	4	6049030	2	C4orf50, JAKMIP1
rs4689328	4	6077634	3	C4orf50, JAKMIP1
rs10003892	4	6206784	4
rs4234723	4	6219929	4
rs3898050	4	6261776	9
rs6833959	4	6277049	1	WFS1
rs10010131	4	6292915	1	WFS1
rs1801212	4	6302519	8	WFS1
rs1046320	4	6304344	5	WFS1
Affx-24782175	4	6346712	3	PPP2R2C
rs11727834	4	6352274	1	PPP2R2C
rs16838780	4	6417785	1	PPP2R2C
rs73207833	4	6460096	16	PPP2R2C
rs62286088	4	6495023	79	PPP2R2C
rs4234751	4	6498656	5	PPP2R2C
rs11936623	4	6902912	1
rs11723686	4	6941802	1	TBC1D14
rs56220002	4	7259241	3	SORCS2
rs9684218	4	7355683	21	SORCS2
rs9884129	4	7367258	1	SORCS2
rs2285776	4	7727246	3	SORCS2
rs13144749	4	8121505	5	ABLIM2
rs747580	4	8373088	1	ACOX3
rs734553	4	9923004	1	SLC2A9
rs6827436	4	11424209	7	HS3ST1
rs12054490	4	11425821	5	HS3ST1
rs22020	4	11445381	1
rs1907766	4	11842644	2
rs10002818	4	12034568	30
rs11732724	4	12085796	16
rs17265072	4	12143728	16
rs1479264	4	12146000	13
rs28502675	4	12294682	15
rs6828676	4	12737283	4
rs16887775	4	12902074	7
rs12504391	4	13022635	22
rs1609973	4	13038108	6
rs566737	4	13073618	1
rs61795261	4	13537331	2
rs875373	4	13715903	35
rs4698441	4	13729419	9
rs17755957	4	13880872	14
rs1606084	4	13897341	1
rs4143207	4	14139416	1
rs10488976	4	14312437	1
rs2047203	4	14865904	3
rs61304755	4	14893478	2
rs75836515	4	15608677	1	FBXL5
rs2531170	4	15865522	3
rs1517599	4	16026458	1	PROM1
rs73224573	4	16416908	5
rs207688	4	16816301	1	LDB2
rs2314593	4	17037043	81
rs13125896	4	19975070	1
rs2760121	4	20217877	1
rs2575086	4	20218766	5
rs16869662	4	20483893	15	SLIT2
rs9992559	4	20530374	19	SLIT2
rs73252493	4	20578704	1	SLIT2
rs11734403	4	21539014	1	KCNIP4
rs1350717	4	21550297	3	KCNIP4
rs73249088	4	23128417	4
rs12650562	4	23801187	11	PPARGC1A
rs73243690	4	24221356	2
rs758951	4	24754107	13
rs800453	4	24818509	6	CCDC149
rs800472	4	24858195	18	CCDC149
rs7683047	4	24979363	1	CCDC149
rs9998420	4	25063548	3
rs77279483	4	25637970	12
rs56211433	4	25655624	12	SLC34A2
rs9993543	4	25757147	4	SEL1L3
rs9999056	4	26880639	4	STIM2
rs7671071	4	27637428	7
rs12171363	4	27781037	5
rs73258192	4	27896820	3
rs13142455	4	28743699	1
rs11722705	4	28875148	2
rs61790983	4	28976093	2
rs10001348	4	29912308	2
rs28373466	4	30976034	1	PCDH7
rs4413366	4	31315761	7
rs2310395	4	31785073	2
rs7439059	4	31805281	3
rs2181491	4	37017713	6
rs11730735	4	37667864	2	RELL1
rs34021170	4	37775442	5
rs13132184	4	38013026	2	TBC1D1
rs35308860	4	38035526	8	TBC1D1
rs73241092	4	38094897	1	TBC1D1
rs11542133	4	39000305	1	TMEM156
rs1484321	4	39641932	2
rs13104353	4	39643536	3
rs302948	4	39738721	2	UBE2K
rs467032	4	39777037	3	UBE2K
rs62302024	4	40435838	10	RBM47
rs12152619	4	40913982	16	APBB2
rs13122139	4	41931781	2
rs16853969	4	42112012	1
rs10222863	4	42141671	25	BEND4
rs7665570	4	42152351	10	BEND4
rs28654579	4	42181863	7
rs7667510	4	42219146	3
rs77735670	4	45174021	4
rs7681146	4	45330751	2
rs17599816	4	47164556	1	GABRB1
rs35276546	4	47334225	3	GABRB1
rs7694197	4	47584682	31	ATP10D
rs10033395	4	48328044	8
rs2036770	4	48339304	28
rs9999482	4	48371398	4	SLAIN2
rs6843652	4	48394815	4	SLAIN2
rs9995939	4	48398351	4	SLAIN2
rs6447636	4	48459365	2
rs73246031	4	48630502	5	FRYL
rs2616382	4	54552703	3	LNX1
rs2668540	4	54574146	2
rs9686060	4	54684398	4
rs12507641	4	55283481	1
rs1380063	4	56026192	1
rs4631105	4	56571278	2
rs13113466	4	56641680	1
rs56155140	4	57824451	1	REST
rs13139733	4	58129698	1
rs7698534	4	58257831	13
rs11722686	4	58480362	1
rs12186144	4	60764327	1
rs17219443	4	61405164	2
rs2342453	4	62109770	1	ADGRL3
rs12508911	4	62160473	10	ADGRL3
rs7687448	4	62271813	1	ADGRL3
rs2172802	4	62453209	2	ADGRL3
rs1947275	4	62744545	1	ADGRL3
rs17628719	4	64321216	13
rs17686755	4	64636083	2
rs961932	4	65426678	153
rs62408802	4	65491471	2
rs1440925	4	65891099	1
rs10012906	4	66671046	8
rs1425660	4	68058793	4
rs2242330	4	68447249	15	STAP1
rs76676224	4	68635124	12
rs13141469	4	68755470	3
rs976002	4	69343287	1	TMPRSS11E
rs13105018	4	70378503	2	UGT2B4
rs75049427	4	70484046	1	UGT2A1, UGT2A2
rs12646149	4	70885468	1
rs717360	4	71190301	1
rs2363445	4	71959340	10	SLC4A4
rs1013510	4	72081134	1	SLC4A4
rs34562866	4	72800455	3
rs12507628	4	73645351	1
rs7664273	4	74007238	2	ANKRD17
rs72663030	4	74122744	2	ANKRD17
rs77901335	4	75217414	1
rs3822109	4	75937971	3	PARM1
rs1062293	4	75938236	16	PARM1
rs2306174	4	76489582	1	ODAPH
rs6857229	4	76491568	3
rs12501546	4	77521826	4	SHROOM3
rs72661502	4	77601827	2	SHROOM3
rs12054508	4	77724765	21
rs4599435	4	78152348	6	CCNG2
rs7675794	4	79091456	1	FRAS1
rs17003043	4	79122800	4	FRAS1
rs7692071	4	79470550	11
rs17003746	4	80314643	1
rs11939325	4	82417143	1	RASGEF1B
rs17005151	4	82429988	4	RASGEF1B
rs28573714	4	82435378	1	RASGEF1B
rs13120660	4	82444087	7	RASGEF1B
rs7684687	4	83708008	3	SCD5
rs56258471	4	84585718	1
rs17008061	4	85011142	2
rs2868877	4	85083860	3
rs12642236	4	85475077	4
rs17395223	4	86707695	29	ARHGAP24
rs17419675	4	87595822	1	PTPN13
rs1992876	4	87873164	4	AFF1
rs17703797	4	88080971	1
rs13103299	4	88590012	50
rs727421	4	88750900	7	MEPE
rs59862812	4	88755254	8	MEPE
rs17013285	4	88767008	2	MEPE
rs1477603	4	88770998	6
rs10013836	4	88830632	4
rs13148188	4	89917987	1	FAM13A
rs11730884	4	90067312	2
rs7672015	4	90168825	4	GPRIN3
rs4277749	4	92649831	2
rs28392586	4	94065623	7	GRID2
rs1905720	4	94421094	5	GRID2
rs78502300	4	95334701	1
rs35261848	4	95632043	2
rs1843018	4	96256673	1	UNC5C
rs4524391	4	96669033	5
rs17025053	4	96981188	3
rs34192090	4	97539388	20
rs4576092	4	97586569	2
rs78581399	4	97898571	2
rs17802628	4	99537918	1	TSPAN5
rs1406031	4	99676567	1
rs34655519	4	99748791	119
rs1230027	4	100183423	15
rs1229976	4	100202078	9	ADH1A
rs931635	4	100210847	8	ADH1A
rs904092	4	100214164	2
rs7663410	4	100329586	2
rs62306101	4	100958797	2
rs59475775	4	101210648	2
rs10010623	4	101712104	1	EMCN
rs1027013	4	102904490	3	BANK1
rs3133078	4	102952819	14	BANK1
rs6821687	4	103115045	3
rs28556768	4	103125127	3
rs971752	4	103224534	6	SLC39A8
rs72692261	4	103262478	16	SLC39A8
rs223404	4	103738108	3	UBE2D3
rs2726459	4	106184597	2	TET2
rs2726463	4	106338742	3	PPA2
rs17276911	4	107334361	1
rs17618172	4	107901015	16	DKK2
rs12501867	4	108517054	1	PAPSS1
rs78934491	4	109085387	1	LEF1
rs76504774	4	109767772	2	COL25A1
rs4698789	4	110426688	1	SEC24B
rs6832174	4	110544696	3	MCUB
rs11726328	4	111010465	1	ELOVL6
rs2170553	4	111043210	4	ELOVL6
rs11721423	4	111501269	2
rs2714992	4	112413651	1
rs3905887	4	112807126	6
rs17527538	4	112851332	3
rs17627471	4	112906965	1
rs2074388	4	113352397	1	ALPK1
rs2074379	4	113352899	1	ALPK1
rs17672142	4	113775868	1	ANK2
rs626267	4	114016978	1	ANK2
rs7682237	4	114034113	6	ANK2
rs71604972	4	114345420	4
rs10001850	4	114833650	2	ARSJ
rs13152576	4	118975146	3	NDST3
rs72909186	4	119080781	4	NDST3
rs11945329	4	119133111	4	NDST3
rs6819993	4	119338829	1
rs2714970	4	120657355	1
rs1448073	4	121373816	2
rs28653412	4	124369797	1
rs2084888	4	124386745	1
rs644865	4	125254678	1
rs1608459	4	125327054	2
rs7676378	4	126169900	1
rs7696578	4	126182392	2
rs6825327	4	126567012	3
rs66494309	4	126739502	1
rs13124314	4	127297701	5
rs2893193	4	127749390	2
rs6853881	4	128002348	8
rs10518527	4	128336520	18
rs1355924	4	128427778	3
rs115015366	4	129433980	2
rs6858471	4	129483230	9
rs6820206	4	129675024	2
rs11722253	4	129840234	2	SCLT1
rs7682145	4	129866452	3	SCLT1
rs1699377	4	130139173	6
rs76953519	4	130990145	3
rs348070	4	133135927	1
rs76621153	4	134768947	4
rs12650474	4	134782917	34
rs72949073	4	134930128	3
rs1872785	4	135276735	3
rs28627394	4	136015168	2
rs13110301	4	136422205	5
rs58322603	4	136597230	1
rs72968150	4	136765914	3
rs11734854	4	138782592	15
rs12510909	4	139206509	1
rs4863589	4	139620025	1
rs78643054	4	140212907	2	NDUFC1
rs6835236	4	140483498	5	SETD7
rs17282535	4	140511855	11	SETD7
rs4863740	4	141078304	5
rs2291712	4	141548923	3	TBC1D9
rs6537001	4	141555651	1	TBC1D9
rs2278136	4	141824132	1	RNF150
rs6814533	4	141880666	4	RNF150
rs9884674	4	142002307	2	RNF150
rs7666238	4	142095763	1	RNF150
rs3098028	4	142204757	3
rs60301947	4	142225747	1
rs2635421	4	143261510	5	INPP4B
rs6821603	4	143941341	6
rs4485768	4	143997558	5
rs300894	4	144255998	1
rs719392	4	144281231	4	GAB1
rs17017812	4	144406937	1
rs28583054	4	144507710	6	FREM3
rs13143261	4	144546275	1	FREM3
rs55971059	4	147348497	2	SLC10A7
rs4835438	4	148522294	8
rs56373655	4	149573988	1
rs76016300	4	150115199	16
rs62339873	4	150984020	5
rs6823767	4	151295085	2	LRBA
rs74913754	4	151340645	4	LRBA
rs12507785	4	151418747	5	LRBA
rs11736516	4	153123443	5
rs17028759	4	153167949	2
rs11737220	4	153553255	16	TMEM154
rs3935569	4	153565838	1	TMEM154
rs4569733	4	153585984	2	TMEM154
rs2138576	4	154038835	4
rs13130864	4	154049231	5
rs35671096	4	154065394	6
rs35897141	4	154553973	2	TMEM131L
rs4484280	4	155047033	5
rs1388070	4	155300938	1	DCHS2
rs1466662	4	155347393	2	DCHS2
rs1466661	4	155347496	6	DCHS2
rs62331512	4	157895459	2
rs4615228	4	158007253	2	GLRB
rs17035648	4	158018180	6	GLRB
rs17035889	4	158155690	1	GRIA2
rs55773477	4	159730782	3	FNIP2
rs10002738	4	159889589	3	C4orf45
rs4691538	4	159941910	10	C4orf45
rs12644922	4	161796696	10
rs10009985	4	161826517	6
rs13435108	4	161896968	1
rs12502838	4	161965069	4
rs13130824	4	163028579	1	FSTL5
rs716563	4	163310962	1
rs11729227	4	163425313	3
rs983911	4	163584669	17
rs115602220	4	164236635	1
rs7677517	4	165642091	11
rs6825794	4	165740870	1
rs12510472	4	166012560	1	TMEM192
rs13125242	4	166342375	2	CPE
rs66971706	4	166408302	3	CPE
rs2256143	4	166546180	3
rs2322264	4	166588048	1
rs7668386	4	166674093	1
rs17047248	4	167011894	8	TLL1
rs11943574	4	167876114	3	SPOCK3
rs7689389	4	169440545	3	DDX60L, PALLD
rs34007727	4	169731061	1	PALLD
rs2034938	4	169989993	3
rs7684296	4	170662275	6	HPF1
rs11737099	4	170681015	16
rs62344516	4	170777554	3
rs6817319	4	170786834	3
rs34083493	4	171252603	3
rs7661394	4	171426165	3
rs55921367	4	173568701	20	GALNTL6
rs1437853	4	173659049	7	GALNTL6
rs17254336	4	173874976	2	GALNTL6
rs4696071	4	174325726	2	SCRG1
rs13140041	4	174352369	1
rs4235200	4	174654127	5
rs62336659	4	175016293	2
rs2127292	4	175929930	1
rs12502935	4	177113779	1	SPATA4
rs74768987	4	177173617	1	ASB5
rs13112548	4	177974062	3
rs17064106	4	177975350	104
rs2333584	4	178102016	1
rs11944393	4	178426799	1
rs13131880	4	178963783	1
rs7656870	4	179389172	2
rs13122924	4	180334106	1
rs1401916	4	180334183	5
rs76313616	4	180581901	2
rs10032213	4	180774243	7
rs4394035	4	180792527	2
rs62333127	4	180898244	5
rs17770758	4	180922246	1
rs2613053	4	181575458	1
rs4861874	4	181783275	3
rs12640677	4	181803695	6
rs76282368	4	182160093	4
rs2309505	4	182541616	4
rs7679999	4	182770862	1
rs4862031	4	183068987	1	TENM3
rs13115826	4	183178440	1	TENM3
rs2726780	4	183182922	2	TENM3
rs1850290	4	183186591	1	TENM3
rs6842588	4	183230598	5	TENM3
rs1914050	4	183242157	1	TENM3
rs7678533	4	183246106	3	TENM3
rs6552577	4	183498237	1	TENM3
rs17074255	4	183839591	2
rs114868451	4	183846585	6
rs12507397	4	184113813	8	WWC2
rs35333851	4	184247352	3
rs13126497	4	184269388	1
rs6841519	4	184281577	1
rs4862171	4	184292904	2
rs4862177	4	184325258	2
rs10028258	4	184465968	1
rs10866265	4	184835242	2	STOX2
rs7696184	4	185165607	4
rs793911	4	185193099	1
rs7655371	4	185324939	1	IRF2
rs3775576	4	185370467	1	IRF2
rs2720376	4	185554300	1	CASP3
rs56382498	4	185803073	3
rs4476645	4	185835222	4
rs10155470	4	186882290	3
rs10007676	4	186938426	3
rs3775291	4	187004074	1	TLR3
rs10022188	4	187391203	3
rs10866292	4	187404608	3
rs13101296	4	187412671	3
rs72629665	4	188003758	2
rs72718905	4	188833770	1
rs6856306	4	188858720	12
rs7696985	4	188865510	11
rs11724270	4	189230337	4
rs442130	4	189373712	1
rs1073227	4	189520867	1
rs11933685	4	189750199	20
rs71609967	4	189888779	1
rs72709216	4	190112484	1
rs72711124	4	190160411	2
rs9790327	4	190763157	3
rs870502	5	320453	1
rs72698506	5	460002	4	EXOC3
rs13179524	5	919497	1
rs6872317	5	1144466	3
rs10060236	5	1191061	1
rs111531497	5	1565135	2
rs11750056	5	1760621	6
rs62335811	5	1884111	3	IRX4
rs6892790	5	1948878	1
rs4075367	5	2125330	4
rs4866628	5	2171405	3
rs460433	5	2380892	2
rs16869906	5	2539161	1
rs452695	5	2564919	4
rs10054312	5	2674526	1
rs251433	5	3380046	3
rs372157	5	3418389	22
rs6888850	5	3641531	9
rs2166362	5	3642021	5
rs7728616	5	3687018	7
rs11960658	5	3699383	2
rs1502641	5	3699935	19
rs13436137	5	3765085	1
rs1909986	5	4369247	2
rs1366431	5	4959279	5
rs11748003	5	5198715	1	ADAMTS16
rs4702240	5	5202120	1	ADAMTS16
rs10462807	5	5629063	1
rs1864117	5	5818164	2
rs2964741	5	6213354	1
rs4701724	5	6365689	6
rs80029268	5	6468051	1	UBE2QL1
rs537018	5	6529009	33
rs3776445	5	6601004	2	NSUN2
rs17797313	5	6864779	1
rs76405485	5	7339111	1
rs78424404	5	8818802	4
rs16882931	5	9500188	2	SEMA5A
rs72734865	5	9934655	4
rs7735140	5	10029224	3
rs35517537	5	10146485	7
rs6895761	5	10940410	2
rs35375483	5	11394465	4	CTNND2
rs7713607	5	11918903	6
rs7735905	5	13405410	4
rs879253	5	14794868	1	ANKH
rs26306	5	14815699	77	ANKH
rs6889573	5	15553634	4	FBXL7
rs433107	5	15809715	10	FBXL7
rs701504	5	16414472	3
rs16868670	5	16479919	1	RETREG1
rs7737656	5	16494139	6	RETREG1
rs332811	5	16508674	3	RETREG1
rs35002	5	16616373	1	RETREG1
rs7734046	5	16994804	4
rs297180	5	17157291	5	BASP1
rs2459825	5	17389131	2
rs1513088	5	17820745	7
rs62349590	5	17909505	7
rs12697509	5	20406973	64	CDH18
rs72746892	5	20584170	2
rs56697380	5	22017812	2	CDH12
rs28433457	5	22038998	2	CDH12
rs2134177	5	22550328	2	CDH12
rs62342756	5	23574940	4
rs4591711	5	23580987	2
rs1389218	5	24884404	7
rs1160303	5	25060782	7
rs7736812	5	25095284	8
rs79984048	5	25317277	1
rs10038113	5	25902342	31
rs7700805	5	26096596	1
rs68030612	5	27229738	2
rs75459862	5	27839640	1
rs17595838	5	27986758	6
rs11959462	5	28703543	1
rs7733983	5	29388968	3
rs9790969	5	29466930	2
rs10037144	5	29508394	1
rs10755242	5	29598583	6
rs17438534	5	30050022	20
rs10520958	5	30164476	31
rs13178934	5	30932993	1
rs12519137	5	30999730	9
rs12654273	5	31550331	2	C5orf22
rs72753583	5	31670475	3	PDZD2
rs17413207	5	31681041	2	PDZD2
rs655135	5	31711123	1	PDZD2
rs4867092	5	31928371	9	PDZD2
rs6891934	5	32008283	2	PDZD2
rs10472812	5	32592174	36	SUB1
rs12659264	5	32811911	1
rs76759519	5	33499437	6
rs13176580	5	33610373	3	ADAMTS12
rs11747675	5	34508603	13
rs2166373	5	34742620	4	RAI14
rs336470	5	34859409	3	TTC23L
rs2221449	5	35337134	12
rs72736870	5	35493729	1
rs286387	5	35580554	4
rs41270333	5	37480251	1	WDR70
rs34675408	5	38884071	1	OSMR
rs2043112	5	38955796	1	RICTOR
rs10075480	5	39070619	4	RICTOR
rs187875	5	39315745	1	C9
rs76751490	5	39439911	1	DAB2
rs353391	5	40198911	22
rs181326	5	40206515	1
rs1348612	5	40265904	7
rs16870138	5	40596084	4	TTC33
rs13361707	5	40791884	15	PRKAA1
rs325849	5	41039000	2	MROH2B
rs13167868	5	41040331	4	MROH2B
rs1876790	5	42422855	1
rs61636452	5	42501443	8	GHR
rs62365278	5	49834558	5
rs6450183	5	49849445	6
rs75520318	5	50049090	15	PARP8
rs62366926	5	50668404	2
rs244547	5	50929324	1
rs3212576	5	52366905	1	ITGA2
rs62354468	5	53706716	1
rs6861966	5	53732835	1
rs10042600	5	53850293	1
rs2288454	5	54206696	3
rs6450262	5	54232607	1
rs4865588	5	54234022	1
rs4865591	5	54249529	2
rs6877572	5	54252345	1
rs11957685	5	54253094	19
rs10068437	5	55352143	3
rs11960515	5	55568796	3
rs158357	5	55587868	1
rs158211	5	55735846	2
rs284019	5	55765448	1
rs284017	5	55766875	4
rs331036	5	56342728	1
rs10940627	5	58093015	4	RAB3C
rs26912	5	60936095	7
rs10077581	5	62498150	2
rs1955278	5	63079001	17
rs16892903	5	63874919	2	RGS7BP
rs4700645	5	63929649	1
rs12188412	5	64317898	1
rs17205854	5	64422902	7
rs10051938	5	65013319	25	SGTB
rs72755256	5	65579669	1
rs1007500	5	66148984	2	MAST4
rs138951106	5	66229446	2	MAST4
rs1645239	5	66285198	3	MAST4
rs34693	5	66288741	1	MAST4
rs2130752	5	67137609	1
rs465298	5	67311762	6
rs993862	5	67423766	21
rs12652661	5	67534057	13	PIK3R1
rs2925732	5	67926988	1
rs1286371	5	67994198	6
rs12658051	5	68003457	2
rs12153571	5	70885973	9	MCCC2
rs7379830	5	70939437	1	MCCC2
rs36012972	5	71184461	1
rs72779277	5	71446207	2	MAP1B
rs72761109	5	71506529	2
rs2112161	5	72919887	4
rs10515162	5	73054256	11	ARHGEF28
rs2931425	5	73202480	5	ARHGEF28
rs10069744	5	74263455	1
rs75283901	5	74344610	1	GCNT4
rs12654264	5	74648603	1	HMGCR
rs3846663	5	74655726	1	COL4A3BP, HMGCR
rs6453189	5	75300952	1
rs10038757	5	75380320	11	SV2C
rs66882935	5	75681806	1
rs7707801	5	75831037	2	IQGAP2
rs6453287	5	76453765	9
rs17683817	5	76814137	2	WDR41
rs3776924	5	77306390	2	AP3B1
rs252800	5	77346011	6	AP3B1
rs252793	5	77349804	4	AP3B1
rs252787	5	77351738	1	AP3B1
rs7378759	5	77438686	2	AP3B1
rs184652	5	77961474	3	LHFPL2
rs16875961	5	78115511	11	ARSB
rs186818	5	78205075	1	ARSB
rs76050291	5	78552248	2	JMY
rs2287673	5	79088995	1	CMYA5
rs62363724	5	79117472	3
rs2438637	5	79390376	3
rs16876315	5	79617357	14	SPZ1
rs501544	5	80301652	217	RASGRF2
rs11745040	5	80366202	46	RASGRF2
rs34115	5	80442983	2	RASGRF2
rs17293701	5	80500114	2	RASGRF2
rs12516414	5	80593392	5
rs34594743	5	80700424	2
rs6875409	5	81297077	1	ATG10
rs73134722	5	81326622	2	ATG10
rs1543911	5	81504841	3	ATG10
rs6895884	5	81522105	4	ATG10
rs226202	5	81571669	4	ATG10, RPS23
rs7712336	5	81944343	4
rs12653308	5	82858828	15	VCAN
rs11747487	5	83084128	3
rs62362779	5	83167481	65
rs6866417	5	83207766	7
rs16902253	5	85776542	4
rs1560141	5	85974043	1
rs1374024	5	86003548	3
rs116124749	5	86826633	1
rs1389447	5	86842791	1
rs10514304	5	88473328	2
rs247584	5	88684376	3
rs75005557	5	89481384	2
rs2935515	5	89668829	2
rs11952503	5	91475746	12
rs13178778	5	92134949	16
rs2578495	5	92242635	14
rs3936594	5	92413716	40
rs17083297	5	92995477	3	FAM172A
rs700560	5	93004790	1	FAM172A
rs6879620	5	93119893	22	FAM172A
rs1453003	5	93151611	14	FAM172A
rs7715562	5	93222034	2	FAM172A
rs58184555	5	93746810	1	KIAA0825
rs2160758	5	93780422	1	KIAA0825
rs42756	5	94198498	3	MCTP1
rs255978	5	94652749	2
rs2731816	5	94811454	6	TTC37
rs6556923	5	95782351	4
rs261964	5	95848076	11
rs261967	5	95850250	10
rs11745069	5	96690679	1
rs1385583	5	96823754	11
rs73772962	5	97815313	6
rs6595339	5	97822563	1
rs3911769	5	98998326	1
rs10068989	5	99776465	5
rs4702982	5	99991648	6
rs1567663	5	100478431	51
rs9327708	5	101277994	9
rs80178352	5	101864708	1
rs17311608	5	102924875	1
rs4145649	5	102985840	3
rs6869108	5	103042676	18
rs6596571	5	103702922	1
rs2919958	5	103791360	6
rs17156671	5	103905410	6
rs2447828	5	103947205	37
rs12719533	5	104051192	13
rs12719536	5	104326153	3
rs13178964	5	104347649	2
rs2454898	5	106264569	1
rs72785807	5	106714686	2	EFNA5
rs1025495	5	107275898	1	FBXL17
rs10900900	5	107313403	4	FBXL17
rs10051840	5	107963946	1
rs62375470	5	110065637	1	TMEM232
rs7720261	5	111141976	1	NREP
rs149192	5	112252066	1	REEP5
rs6876686	5	112350098	1	DCP2
rs6878438	5	112408938	2	MCC
rs7734304	5	112730165	2	MCC
rs35396333	5	113074136	13
rs12658199	5	113321924	3
rs7710600	5	114683779	55
rs365818	5	115017389	1
rs10478250	5	115068325	9
rs6864225	5	115226115	1	AP3S1
rs11958116	5	115254723	9
rs17138559	5	115322447	10	LVRN
rs637212	5	115950900	2
rs613280	5	115962366	3
rs6880475	5	117946886	14
rs13165881	5	117949380	2
rs730906	5	118058726	2
rs586056	5	118094523	2
rs2404550	5	119144042	9
rs62377042	5	119614477	3
rs56306998	5	121209773	2
rs72786964	5	121420946	1
rs7726970	5	121838606	1
rs11953981	5	121914715	26
rs2546838	5	123313960	5
rs7719325	5	123472576	9
rs17151451	5	123568579	12
rs17501712	5	123571160	3
rs2619951	5	123645164	3
rs161008	5	123680152	10
rs1544752	5	123734726	1
rs62371847	5	123944553	4
rs9968605	5	124299676	6
rs6866873	5	124397677	4
rs17549366	5	125006891	1
rs463569	5	125273935	1
rs11746622	5	125809483	3	GRAMD2B
rs791332	5	126943979	1
rs806100	5	127468177	1	SLC12A2
rs2546147	5	127552590	1
rs11959939	5	128692877	8
rs114810715	5	128778235	1
rs40400	5	130831365	2	RAPGEF6
rs60934439	5	131639843	2	SLC22A4
rs4143832	5	131862977	1
rs12659788	5	132849460	23	FSTL4
rs77108117	5	133274567	4
rs80148479	5	133285852	4
rs7702415	5	133823078	1
rs329115	5	133858719	3
rs6893238	5	134765762	1
rs17733025	5	134780494	4	DCANP1, TIFAB
rs2188920	5	135005682	6	SLC25A48
rs12515628	5	135685025	1	TRPC7
rs3756709	5	136327205	2	SPOCK1
rs25429	5	136472827	2	SPOCK1
rs197197	5	139348915	39	NRG2
rs2916094	5	139425476	20
rs2429310	5	139508705	2	IGIP
rs13175916	5	139611508	1	CYSTM1
rs6859064	5	139663301	1	PFDN1
rs17208404	5	140804856	1	PCDHGA1, PCDHGA10, PCDHGA11, PCDHGA2, PCDHGA3, PCDHGA4, PCDHGA5, PCDHGA6, PCDHGA7, PCDHGA8, PCDHGA9, PCDHGB1, PCDHGB2, PCDHGB3, PCDHGB4, PCDHGB5, PCDHGB6, PCDHGB7
rs2306338	5	141039160	17	ARAP3
rs4912610	5	141054240	51	ARAP3
rs11167756	5	141059868	1	ARAP3
rs4645358	5	141260085	1
rs9324858	5	141264461	1
rs13177424	5	141410926	1
rs57525651	5	141420013	3
rs17638996	5	141869501	1
rs17099585	5	142205359	2	ARHGAP26
rs17100416	5	142975328	5
rs161551	5	143270815	4
rs1497749	5	143441498	1
rs6580421	5	145805202	3
rs115163109	5	145941619	1
rs10041912	5	146736147	1	STK32A
rs17107233	5	147088555	2	JAKMIP2
rs2400707	5	148205052	2	ADRB2
rs17110439	5	149187457	1	PPARGC1B
rs4705107	5	149458419	20	CSF1R
rs9688182	5	149689401	1	ARSI
rs10463299	5	149893372	3	NDST1
rs1105768	5	150514682	1	ANXA6
rs12518395	5	150563302	3	CCDC69
rs13165298	5	150842281	4	SLC36A1
rs1549921	5	151138211	1	ATOX1
rs1895245	5	151772055	12	NMUR2
rs72791435	5	151774305	12	NMUR2
rs77413365	5	152997043	7	GRIA1
rs1599409	5	153296064	3
rs17626419	5	153582737	2	GALNT10, MFAP3
rs66859046	5	154496306	1
rs36124808	5	154496781	2
rs13170556	5	156522588	2	HAVCR2
rs1422668	5	158506134	10	EBF1
rs13168903	5	158517233	6	EBF1
rs34440003	5	158544796	2
rs72802201	5	158868483	1
rs4921511	5	159001725	1
rs36053321	5	159164194	1
rs4301261	5	159969455	1
rs72816383	5	159993525	1	ATP10B
rs13165496	5	160367671	1
rs954929	5	160380401	3
rs406195	5	160537025	4
rs957028	5	161974950	2
rs10515841	5	162086807	9
rs7702752	5	163815505	2
rs74638312	5	164047397	2
rs28807772	5	165249121	9
rs10041727	5	165640662	1
rs1405909	5	165904495	4
rs2161424	5	166345022	1
rs55919269	5	166451325	2
rs6866450	5	167534846	4	TENM2
rs62385600	5	167707858	3
rs13165967	5	167820827	3	WWC1
rs13361910	5	167875511	1	WWC1
rs72827688	5	168303956	2	SLIT3
rs3777084	5	169031150	2	SPDL1
rs56833879	5	169449459	5	DOCK2
rs75580683	5	169497591	2	DOCK2
rs2879338	5	170075498	8	KCNIP1
rs1422161	5	170246958	1
rs579535	5	170376149	2	RANBP17
rs1200605	5	170660615	6	RANBP17
rs3734102	5	171174165	6
rs17073930	5	171190826	4
rs26406	5	171203724	1
rs55795753	5	171442208	1
rs10038323	5	171480968	1	STK10
rs6889774	5	171543598	7	STK10
rs2569245	5	171887781	30
rs62386690	5	172119625	4
rs56223135	5	173413153	6	C5orf47
rs62395655	5	173565950	2	NSG2
rs10056430	5	173593546	5	NSG2
rs79107214	5	173687968	1
rs72645787	5	173836540	2
rs4868431	5	174027661	3
rs12153591	5	174411529	1
rs11958482	5	174475560	1
rs1910782	5	174489273	7
rs265971	5	174860411	1
rs2382121	5	175244282	4	CPLX2
rs10057519	5	175730807	1	SIMC1
rs6889763	5	175770121	1	SIMC1
rs1487802	5	176109874	4
rs8900	5	176947107	5	FAM193B
rs11960640	5	177843645	1	COL23A1
rs6897878	5	178089232	2
rs78983207	5	178282496	3
rs66565583	5	178634547	3	ADAMTS2
rs6888613	5	178712059	15	ADAMTS2
rs2450191	5	178752095	6	ADAMTS2
rs62395042	5	178753982	2	ADAMTS2
rs28685239	5	179021982	1	RUFY1
rs6895902	5	179201847	2	MAML1
rs35759987	5	179679980	4	MAPK9
rs307802	5	180019237	5
rs113904017	5	180297211	4
rs4700774	5	180434216	1
rs17754727	6	559413	2	EXOC2
rs76632889	6	617474	1	EXOC2
rs57158947	6	827051	1
rs6924220	6	884835	1
rs423358	6	1251437	5
rs12528128	6	1339937	1
rs12663576	6	1590288	10
rs9503160	6	2371666	1
rs318497	6	2912277	8
rs74738384	6	3043736	1
rs6917778	6	3358935	4	SLC22A23
rs13219577	6	3368956	10	SLC22A23
rs4959823	6	3395546	42	SLC22A23
rs2277076	6	3410247	2	SLC22A23
rs77512408	6	3444912	5	SLC22A23
rs875085	6	3572371	3
rs9392542	6	3976133	1
rs582008	6	4104567	1	C6orf201
rs617790	6	4115758	2	C6orf201
rs7166	6	4116262	10	C6orf201, ECI2
rs6597034	6	4190717	1
rs7757793	6	4265475	6
rs13209318	6	4319573	3
rs13195598	6	4447242	3
rs57361712	6	4500039	1
rs72817684	6	4602587	1
rs74521375	6	4612351	4
rs714112	6	4617817	3
rs1246936	6	4961165	106
rs17140075	6	5282415	9	FARS2
rs11243011	6	5431340	4	FARS2
rs11962015	6	5618987	4	FARS2
rs9502323	6	5622514	3	FARS2
rs1885729	6	5930174	5
rs11751493	6	6082831	1
rs3024459	6	6151819	1	F13A1
rs406238	6	6172302	1	F13A1
rs9379030	6	6395922	2
rs1330802	6	6564947	1
rs201011	6	6662939	1
rs1286021	6	6849164	10
rs1538889	6	8348773	1
rs6941801	6	8953030	2
rs1333652	6	10273963	1
rs1570372	6	11184090	59	NEDD9
rs3798742	6	11211894	1	NEDD9
rs9348836	6	11227987	1	NEDD9
rs6933123	6	11289034	3	NEDD9
rs34486680	6	11481086	2
rs490466	6	11577085	4	TMEM170B
rs490280	6	11622104	1
rs17402850	6	11742589	5	ADTRP
rs58899650	6	11782972	4	ADTRP
rs17765682	6	12339240	5
rs1317584	6	12342789	2
rs17616713	6	12575449	16
rs9472422	6	12719542	1	PHACTR1
rs73722844	6	12789322	1	PHACTR1
rs2274088	6	13897986	3
rs9370742	6	14451276	2
rs2038288	6	15041943	1
rs62397295	6	15194250	1
rs2237130	6	15475704	1	JARID2
rs528312	6	15830453	1
rs2205796	6	16142997	2	MYLIP
rs2056937	6	16144614	6	MYLIP
rs4716050	6	16148744	9
rs74291715	6	16240903	12	GMPR
rs60084677	6	16326294	2	ATXN1
rs179988	6	16338221	6	ATXN1
rs1737844	6	16441704	7	ATXN1
rs9358093	6	16452491	5	ATXN1
rs9350019	6	16925960	1
rs2181349	6	17173376	1
rs7743695	6	17725183	5
rs12199429	6	18161330	3	KDM1B
rs16881104	6	18716933	2
rs1318861	6	18914823	2
rs13190930	6	19006713	3
rs970652	6	19671292	1
rs2328436	6	19736727	9
rs9295447	6	19759362	4
rs641585	6	20015683	4
rs13212395	6	20120980	7	MBOAT1
rs6456306	6	20235814	1
rs9358361	6	20736237	1	CDKAL1
rs59633892	6	21233345	2
rs9348465	6	21330808	5
rs13199422	6	21857511	6
rs74360995	6	21886489	1
rs1205513	6	22839615	1
rs9366481	6	22905803	31
rs10946604	6	23357902	8
rs78787134	6	23909388	24
rs1476355	6	23978515	2
rs72834956	6	24506316	3	ALDH5A1
rs3756814	6	24705835	1	C6orf62
rs12190789	6	24746739	7
rs6941417	6	25152674	21
rs6940698	6	25821580	2	SLC17A1
rs1324087	6	25841408	2	SLC17A3
rs1165168	6	25859508	5	SLC17A3
rs1182814	6	25859554	7	SLC17A3
rs1165165	6	25862466	10	SLC17A3
rs1165162	6	25863605	6	SLC17A3
rs1165161	6	25864362	8	SLC17A3
rs1165159	6	25864625	9	SLC17A3
rs1165158	6	25864898	5	SLC17A3
rs556339	6	25870745	4	SLC17A3
rs13198474	6	25874423	6	SLC17A3
rs9467632	6	25889706	2
rs13207673	6	25901133	3
rs7748167	6	25904652	2
rs9461222	6	25905111	2
rs34525648	6	25914853	2	SLC17A2
rs3734523	6	25925987	1	SLC17A2
rs13196552	6	25974204	2	TRIM38
rs13212534	6	25983010	5	TRIM38
rs16891235	6	26017542	3	HIST1H1A
rs10484433	6	26030492	4
rs10484435	6	26031811	2
rs13220395	6	26055368	2
rs16891264	6	26072445	2
rs2071303	6	26091336	3	HFE
rs707896	6	26116424	2	HIST1H2BC
rs198823	6	26122933	15	HIST1H2BC
rs16891334	6	26124303	1
rs2183947	6	26159356	31	HIST1H2BD
rs2066295	6	26168903	27	HIST1H2BD
rs9379829	6	26172219	18
rs9379830	6	26173767	32	HIST1H2BE
rs9379831	6	26175852	24	HIST1H2BE
rs806794	6	26200677	12	HIST1H2BF
rs9379843	6	26289435	2
rs7746807	6	26293338	2
rs9357004	6	26303319	4
rs10484439	6	26309908	2
rs7755741	6	26337264	76
rs9358928	6	26341030	9
rs9379851	6	26354780	2
rs4712980	6	26355758	29
rs9393705	6	26361011	11
rs4712981	6	26361430	20
rs9379855	6	26364930	1
rs9379858	6	26367689	2	BTN3A2
rs72841509	6	26368279	3	BTN3A2
rs1985732	6	26376161	9	BTN3A2
rs1979	6	26377591	6	BTN3A2
rs3927423	6	26393487	33	BTN2A2
rs6912853	6	26401438	48
rs12208390	6	26437106	22
rs10484440	6	26453742	5
rs13195509	6	26463660	23	BTN2A1
rs3734542	6	26468326	4	BTN2A1
rs9358944	6	26469875	1	BTN2A1
rs9358945	6	26472114	1	BTN2A1
rs7773938	6	26474044	1	BTN2A1
rs56296968	6	26474571	1	BTN2A1
rs9358946	6	26478927	2
rs7756567	6	26481642	3
rs2093169	6	26495099	4
rs35555795	6	26509382	28	BTN1A1
rs3799383	6	26510748	11
rs1535274	6	26520747	1
rs13198716	6	26582035	18
rs9393735	6	26582327	4
rs12204145	6	26600156	44	ABT1
rs9379897	6	26601526	1
rs9393737	6	26617306	2
rs4292511	6	26622290	43
rs148210763	6	26638503	4	ZNF322
rs3999471	6	26650306	6	ZNF322
rs7740197	6	26663478	3
rs4711122	6	26758479	6
rs115507154	6	26970811	13
rs6920115	6	26988417	19
rs10946896	6	26988576	19
rs4541737	6	27002821	19
rs12190473	6	27024687	22
rs3922717	6	27030924	5
rs12209429	6	27054867	11
rs12201774	6	27058312	27
rs12214848	6	27063348	21
rs12209456	6	27085225	26
rs4636015	6	27097316	27	HIST1H2BJ
rs41269245	6	27100096	28	HIST1H2BJ
rs72843629	6	27175215	23
rs858985	6	27178028	11
rs3800305	6	27185576	14
rs13219354	6	27185664	5
rs12209800	6	27189517	33
rs9393796	6	27226965	82
rs6915678	6	27235866	24
rs6917419	6	27243480	144
rs13207082	6	27251379	15
rs9393805	6	27298037	22
rs9379976	6	27298200	16
rs9379978	6	27298629	9
rs9368502	6	27300841	10
rs13195040	6	27413924	2
rs7749305	6	27446566	11
rs6904596	6	27491299	13
rs10484399	6	27534528	16
rs17749927	6	27669976	16
rs17693963	6	27710165	3
rs200483	6	27774824	13
rs370155	6	27782031	11
rs200490	6	27796935	10
rs34706883	6	27805255	13
rs201002	6	27808192	13	HIST1H2BN
rs175597	6	27810626	18	HIST1H2BN
rs200995	6	27813694	21	HIST1H2BN
rs13194781	6	27815639	17	HIST1H2BN
rs13199772	6	27834085	17
rs200953	6	27837267	14
rs45509595	6	27840926	14
rs13218875	6	27884012	2
rs149943	6	28002388	13
rs202906	6	28011652	1
rs13197574	6	28060239	24
rs9468287	6	28079741	6
rs13205911	6	28124114	17	ZKSCAN8
rs17720293	6	28214698	1	ZKSCAN4
rs13211507	6	28257377	29	PGBD1
rs33932084	6	28268824	15	PGBD1
rs67340775	6	28304384	35	ZSCAN31
rs2232423	6	28366151	26	ZSCAN12
rs916403	6	28408258	1	ZSCAN23
rs722788	6	28483150	5	GPX6
rs11757235	6	28489279	3	GPX6
rs13194504	6	28630691	26
rs7382146	6	28665362	5
rs9393929	6	28696063	23
rs6456834	6	28700352	2
rs1233619	6	28745452	34
rs1311918	6	28753646	25
rs7767099	6	28768698	30
rs2765220	6	28769671	12
rs3131343	6	28775564	3
rs4324798	6	28776117	26
rs209181	6	28792477	17
rs3118359	6	28793904	34
rs3118357	6	28802149	32
rs9257248	6	28803291	30
rs3132392	6	28838629	31
rs209152	6	28846462	6
rs3130838	6	28866528	39
rs3118361	6	28898287	39
rs3130845	6	28923367	59
rs3130837	6	28948092	44
rs3129791	6	28954293	51
rs3130893	6	28980707	53
rs3117143	6	29031142	37
rs3129788	6	29057639	41
rs3116830	6	29167575	51
rs3130834	6	29248149	51
rs1033569	6	29257772	7
rs1033568	6	29257967	3
rs3117425	6	29260431	45
rs4713207	6	29264655	1
rs3117439	6	29266483	58
rs3117427	6	29274136	44	OR14J1
rs9257794	6	29335661	6	OR5V1
rs6934993	6	29337500	5	OR5V1
rs3749971	6	29342775	51	OR12D3, OR5V1
rs9257802	6	29343355	28	OR5V1
rs442694	6	29356687	72	OR5V1
rs429479	6	29372323	71	OR5V1
rs2746149	6	29435355	98
rs2746150	6	29442701	86
rs1233493	6	29458241	105
rs1233480	6	29477414	81
rs1233478	6	29477821	90
rs1233417	6	29511850	1
rs9368606	6	29518665	2	OR2I1P
rs404240	6	29523957	97	GABBR1, OR2I1P, UBD
rs1233396	6	29546799	112	GABBR1
rs926552	6	29548089	86	GABBR1
rs2517910	6	29688501	2
rs2523399	6	29700079	19
rs1610601	6	29700183	1
rs2735054	6	29700615	19
rs2248927	6	29702709	12
rs1633063	6	29726046	4
rs1633043	6	29732394	3
rs1633041	6	29733223	7
rs1737041	6	29736229	7
rs1737031	6	29737481	10
rs885940	6	29739057	8
rs1362068	6	29742108	3
rs1633036	6	29742809	3
rs1633030	6	29745794	7
rs1614309	6	29745884	12
rs1611209	6	29759923	8
rs1610724	6	29761516	6
rs1633005	6	29764472	6
rs1736983	6	29768049	5
rs1632995	6	29769621	4
rs1632983	6	29773509	8
rs1736976	6	29773999	5
rs1736971	6	29776322	6
rs1632971	6	29777911	2
rs1736963	6	29777983	8
rs1736959	6	29782470	9
rs1077433	6	29783064	15
rs1736951	6	29785776	3
rs1736946	6	29786732	10
rs2743931	6	29787072	3
rs1233330	6	29799103	6
rs1611133	6	29809382	3
rs2734986	6	29818568	8
rs2517870	6	29818744	3
rs5013088	6	29820389	4
rs2517862	6	29821937	18
rs2517861	6	29821982	2
rs1611701	6	29827956	11
rs2734970	6	29834472	24
rs1611635	6	29836463	19
rs2975043	6	29918734	34
rs2517689	6	29929253	29
rs2256543	6	29937833	35
rs1061535	6	29937924	2
rs2523946	6	29941943	39
rs2844804	6	29942126	35
rs2523945	6	29942324	39
rs356971	6	29979797	24
rs3129012	6	29988642	19
rs3134879	6	30015905	1
rs8321	6	30032522	79	ZNRD1
rs9261290	6	30038647	94	RNF39
rs1264709	6	30056476	30
rs1110446	6	30070937	3	TRIM31
rs2844796	6	30072511	5	TRIM31
rs2517600	6	30074163	2	TRIM31
Affx-28423542	6	30075864	9	TRIM31
rs3132123	6	30076426	1	TRIM31
rs2240068	6	30076630	1	TRIM31
rs2523989	6	30078275	35	TRIM31
rs2239529	6	30078330	36	TRIM31
rs2249099	6	30079307	8	TRIM31
rs2523987	6	30079993	39	TRIM31
rs2844793	6	30080496	48	TRIM31
rs9261425	6	30081108	8
rs2517597	6	30081189	28
rs2523986	6	30081246	42
rs1541269	6	30103360	38
rs3094134	6	30122154	3	TRIM10
rs2517645	6	30122623	63	TRIM10
rs1970	6	30125543	54	TRIM10
rs1573296	6	30127805	62	TRIM10
rs2106072	6	30153363	36	TRIM26
rs2517618	6	30158127	48	TRIM26
rs2523722	6	30165273	63	TRIM26
rs2517613	6	30165662	44	TRIM26
rs2523721	6	30166266	44	TRIM26
rs2523720	6	30166886	50	TRIM26
rs2517611	6	30169327	42	TRIM26
rs4476873	6	30171881	8	TRIM26
rs2284169	6	30172385	4	TRIM26
rs971570	6	30172513	38	TRIM26
rs1345229	6	30182395	3
rs3094138	6	30199016	5
rs3094137	6	30200873	6
rs885916	6	30202571	43
rs2844773	6	30207495	32
rs2022083	6	30213540	35
rs3130403	6	30232009	40
rs3094630	6	30232436	47
rs3129701	6	30232672	29
rs3129702	6	30232785	36
rs3094629	6	30232953	38
rs3132657	6	30233513	40
rs3129704	6	30234700	37
rs3130380	6	30279130	70
rs3094067	6	30299245	69	TRIM39
rs3129837	6	30306306	57	TRIM39
rs3132649	6	30321057	59
rs3094061	6	30321189	52
rs3130374	6	30321336	52
rs3130375	6	30321732	52
rs3130377	6	30323393	61
rs3130350	6	30327839	59
rs3094622	6	30327952	62
rs3130351	6	30328192	58
rs3130352	6	30328357	58
rs3094621	6	30328753	59
rs3094054	6	30333505	93
rs3129809	6	30335621	68
rs3129812	6	30337974	53
rs3129817	6	30342753	72
rs3129818	6	30342966	58
rs3129820	6	30343569	66
rs3132631	6	30344645	55
rs3132625	6	30347720	70
rs3130126	6	30353739	70
rs3094050	6	30358591	58
rs3094703	6	30358957	65
rs3094035	6	30363136	62
rs3132616	6	30416456	102
rs3094694	6	30451904	16
rs3131115	6	30468791	26
rs2524222	6	30511170	1	GNL1
rs3130247	6	30515043	83	GNL1
rs7759666	6	30569489	4	PPP1R10
rs9262132	6	30611350	91	ATAT1
rs3132584	6	30688427	3	TUBB
rs3095329	6	30693816	4
rs3094127	6	30697447	2	FLOT1
rs3129973	6	30721143	10
rs3094122	6	30728360	5
rs3094121	6	30730960	11
rs3094120	6	30731556	9
rs3129975	6	30732054	10
rs3094117	6	30737486	7
rs3095336	6	30738446	30
rs3094114	6	30738921	5
rs6911628	6	30739846	4
rs3130673	6	30746519	38
rs3131044	6	30758664	39
rs3131050	6	30760025	42
rs3094112	6	30761734	11
rs3131060	6	30763291	42
rs3130641	6	30764081	35
rs1264361	6	30777498	20
rs886425	6	30781301	22
rs886424	6	30782002	25
rs1264353	6	30787762	18
rs3094111	6	30788191	1
rs1264341	6	30802465	40
rs2535340	6	30838497	43
rs1264322	6	30857894	4	DDR1
rs886422	6	30864279	4	DDR1
rs886420	6	30879636	56	GTF2H4, VARS2
rs1264304	6	30882415	66	VARS2
rs3131787	6	30899524	3	SFTA2
rs3095151	6	30900150	2	SFTA2
rs3130781	6	30914552	2	MUCL3, SFTA2
rs3094086	6	30919391	24	MUCL3, SFTA2
rs3132579	6	30940989	30
rs1634714	6	30951561	27	MUC21
rs9366764	6	30979793	8	MUC22
rs1619376	6	30983326	4	MUC22
rs3130975	6	31081838	3
rs3130977	6	31081989	5
rs3095298	6	31082932	25	CDSN, PSORS1C1
rs707913	6	31084787	6	CDSN, PSORS1C1
rs3130559	6	31097301	3	PSORS1C1
rs7750641	6	31129310	31	TCF19
rs3130933	6	31132085	1	TCF19
rs3130457	6	31147194	6	POU5F1
rs3095238	6	31161210	1
rs3094609	6	31165566	3
rs3132510	6	31172151	3
rs3132505	6	31177503	5
rs3130473	6	31199208	3
rs2394894	6	31206920	8
rs2394895	6	31206979	9
rs3132499	6	31207920	3
rs3130532	6	31208453	3
rs3130695	6	31211050	2
rs3130542	6	31232111	1
rs9264523	6	31233758	1
rs28498059	6	31240353	6
rs12111032	6	31242191	9
rs3873374	6	31251311	7
rs2394963	6	31251462	8
rs7754443	6	31254263	6
rs9468920	6	31254936	6
rs3873379	6	31262169	4
rs3905495	6	31265539	18
rs16899205	6	31266361	11
rs16899207	6	31266387	11
rs3873386	6	31273745	1
rs34213882	6	31307387	1
rs1622406	6	31308862	1
rs62401893	6	31317361	1
rs2596503	6	31320810	10
rs2523589	6	31327334	6
rs2844575	6	31334945	2
rs2507985	6	31343100	8
rs5025315	6	31343604	6
rs3957110	6	31344348	6
rs2523485	6	31351035	4
rs2844531	6	31353171	22
rs2251396	6	31364707	1
rs2596540	6	31367882	1	MICA
rs3094228	6	31429927	101
rs2284178	6	31432125	1
rs3128987	6	31434198	54
rs3094013	6	31434366	29
rs2844505	6	31439063	3
rs3099844	6	31448976	26
rs2905722	6	31449327	1
rs2534657	6	31472459	2	MICB
rs3131638	6	31475127	4	MICB
rs9267444	6	31483458	30
rs3093988	6	31492453	4
rs2239705	6	31513402	6	ATP6V1G2
rs9267488	6	31514247	6	ATP6V1G2
rs2844480	6	31564821	1
rs2857595	6	31568469	4
rs1046089	6	31602967	3	PRRC2A
rs1077394	6	31610384	2	BAG6
rs1077393	6	31610529	9	BAG6
rs760293	6	31611777	3	BAG6
rs2242656	6	31614102	10	BAG6
rs805303	6	31616366	1	BAG6
rs805301	6	31618121	3	BAG6
rs3130050	6	31618761	1	BAG6
rs3131382	6	31707730	4	MSH5
rs9267576	6	31812038	1
rs2071295	6	32038700	2	TNXB
rs3134943	6	32147761	1	RNF5
rs204993	6	32155581	6	PBX2
rs204989	6	32161852	6	GPSM3
Affx-28468489	6	32165444	3	NOTCH4
rs9267820	6	32165583	23	NOTCH4
rs9267821	6	32169574	23	NOTCH4
rs715299	6	32189841	2	NOTCH4
rs9267911	6	32205110	9
rs7775397	6	32261252	2	TSBP1
rs539703	6	32288462	14	TSBP1
rs3129949	6	32298814	1	TSBP1
rs1003878	6	32299822	1	TSBP1
rs1265757	6	32302382	3	TSBP1
rs9268285	6	32315557	8	TSBP1
rs2076540	6	32317276	6	TSBP1
rs3117119	6	32318610	18	TSBP1
rs2395149	6	32325562	2	TSBP1
rs3129927	6	32333827	3	TSBP1
rs3129938	6	32336495	18	TSBP1
rs3129943	6	32338695	1	TSBP1
rs9268403	6	32341473	1
rs2894254	6	32345689	3
rs9268481	6	32364356	1	BTNL2
rs3793127	6	32371915	1	BTNL2
rs3806156	6	32373698	1	BTNL2
rs3806157	6	32373801	1	BTNL2
rs2395158	6	32374595	6	BTNL2
rs3763307	6	32374622	1	BTNL2
rs3763312	6	32376348	3
rs9268528	6	32383108	7
rs6930933	6	32383410	1
rs2001097	6	32383858	1
rs3135378	6	32385099	1
rs3135376	6	32385470	1
rs3135375	6	32385573	1
rs3135374	6	32385605	1
rs2187820	6	32385873	1
rs2395161	6	32387752	1
rs2395162	6	32387780	1
rs2395163	6	32387809	1
rs2395164	6	32387860	1
rs2395167	6	32388308	1
rs2213580	6	32388574	1
rs3135366	6	32388709	1
rs3135351	6	32392945	2
rs2395171	6	32394537	1
rs3135344	6	32395036	12
rs3135395	6	32405192	2
rs3135394	6	32408497	3
rs3129877	6	32408597	1
rs3135393	6	32408842	1
rs3129881	6	32409484	1
rs3129884	6	32410210	2
rs3129885	6	32410215	1
rs2239806	6	32411307	1
rs2239805	6	32411376	1
rs9268833	6	32428062	1
rs9268835	6	32428115	1
rs9268839	6	32428772	34
rs9268853	6	32429643	28
rs9268923	6	32432835	17
rs9268969	6	32434349	16
rs4410767	6	32448129	18
rs9270493	6	32559110	3
rs9270908	6	32572148	49
rs9271117	6	32576795	48
rs532965	6	32577973	1
rs9271209	6	32579035	138
rs9271541	6	32590070	7
rs9271588	6	32590953	10
rs9272219	6	32602269	4
rs3129716	6	32657436	9
rs4642516	6	32657543	1
rs9275524	6	32675109	1
rs3104401	6	32687358	5
rs9276310	6	32704523	1
rs9276351	6	32706416	1
rs9276426	6	32711738	1
rs1480383	6	32740856	8
rs9276726	6	32763888	5
rs7767167	6	32765182	3
rs7382649	6	32776087	5
rs7383287	6	32783086	1
rs1015166	6	32798731	13	TAP2
rs6924102	6	32811383	2	PSMB8
rs2071538	6	32818678	5	PSMB9, TAP1
rs3101942	6	32870057	3
rs3132131	6	32899485	80
rs1042337	6	32904981	3
rs3135333	6	32963784	12
rs3128948	6	32965085	16
rs3097648	6	32990970	1
rs3129274	6	33094869	7
rs3129215	6	33117094	3
rs726599	6	33121678	5
rs2257126	6	33131734	5	COL11A2
rs2855453	6	33134392	6	COL11A2
rs2855448	6	33136575	2	COL11A2
rs9277935	6	33160425	33
rs4559081	6	33555348	2
rs10947476	6	34034648	16	GRM4
rs732594	6	35206553	3	SCUBE3
rs6907678	6	35418954	4
rs11968721	6	35855286	2	SRPK1
rs9470251	6	36276749	3	PNPLA1
rs2788078	6	37113546	3
rs10947690	6	37631768	1	MDGA1
rs989713	6	37649711	15	MDGA1
rs3923809	6	38440970	1	BTBD9
rs9470986	6	39128424	4
rs2815093	6	39151166	6
rs2815095	6	39156108	3
rs9380861	6	39399535	10	KIF6
rs3008828	6	39696749	2
rs12197465	6	39720765	22
rs6903068	6	40354316	2
rs761132	6	40510133	1	LRFN2
rs10947917	6	40778825	2
rs10947930	6	40865225	6
rs13191323	6	41038845	1	OARD1
rs4714431	6	41168337	3	TREML2
rs74465624	6	41346079	2
rs2492918	6	42034409	2	TAF8
rs7739634	6	42135189	6	GUCA1A
rs4714579	6	42174478	2
rs4714590	6	42259698	2	TRERF1
rs6935484	6	42535456	4	UBR2
rs833069	6	43742579	14	VEGFA
rs7768729	6	44216289	3	HSP90AB1
rs2396242	6	44285376	10
rs12202213	6	44483052	1
rs73434161	6	44501929	1
rs6458394	6	44512783	6
rs10948152	6	44622298	2
rs227838	6	44684621	7
rs10948172	6	44777691	2	SUPT3H
rs732080	6	45806448	41
rs12192802	6	46018287	7	CLIC5
rs1338462	6	46023735	1	CLIC5
rs1527707	6	46411108	4	RCAN2
rs1805017	6	46684222	7	PLA2G7
rs62401832	6	47074929	1
rs926774	6	47121275	1
rs9367278	6	47397179	1
rs13196352	6	49513767	2
rs570395	6	49675567	1	CRISP2
rs495335	6	49701523	59	CRISP3
rs699987	6	49734465	16
rs984329	6	50522228	29
rs9357665	6	50608564	5
rs17541037	6	51010906	8
rs7771126	6	51031979	2
rs17670256	6	52815048	3
rs3798276	6	54178862	2	TINAG
rs9475291	6	55306862	10	HMGCLL1
rs621387	6	56289743	2
rs7758698	6	57581907	3
rs6459297	6	57637260	3
rs12205136	6	63745854	10
rs9350707	6	63768896	4
rs9448404	6	63872860	8
rs1779747	6	64141100	1
rs9444828	6	65143008	1	EYS
rs35623328	6	65248865	7	EYS
rs6927734	6	66613917	19
rs12204389	6	66659778	6
rs12214310	6	66666308	22
rs2157965	6	66925950	4
rs34719861	6	66997076	1
rs78490539	6	67121382	1
rs72878637	6	67637261	3
rs72885554	6	68036992	2
rs6937993	6	68615677	1
rs2102681	6	68649300	4
rs12201325	6	69004525	1
rs9354731	6	69099849	6
rs74991225	6	69511712	2	ADGRB3
rs802184	6	70882804	3	COL19A1
rs1917342	6	71349754	15
rs576516	6	71569090	3	B3GAT2, SMAP1
rs7772103	6	71754687	9
rs9342907	6	72678893	1	RIMS1
rs1125083	6	73572090	4	KCNQ5
rs16883538	6	74001098	22	KHDC1
rs2351528	6	74497009	2	CD109
rs77922478	6	76939453	1
rs17766768	6	77608224	3
rs2223721	6	77828316	9
rs57497739	6	77958116	1
rs12209650	6	78134695	4
rs9352481	6	78162536	3
rs1513012	6	78592376	2	MEI4
rs17224688	6	79239978	1
rs9350797	6	79675701	14	PHIP
rs11754691	6	80090082	3
rs1394289	6	80311361	3
rs34488199	6	80431331	4
rs6931358	6	82531782	87
rs9449995	6	85366102	8
rs9353373	6	86912799	6
rs2816583	6	87023751	42
rs9344615	6	87173047	1
rs12529423	6	88118649	1	CFAP206
rs73484048	6	88535200	3
rs12208874	6	89155213	4
rs1868834	6	91092690	2
rs9353801	6	91845890	1
rs7751912	6	91862345	7
rs2875626	6	93099270	1
rs1346297	6	93159532	2
rs62414080	6	93658744	11
rs72919047	6	93941158	2
rs1322421	6	95176318	1
rs9452737	6	95176347	4
rs55808900	6	96456492	1
rs7754532	6	96533675	1	FUT9
rs4839853	6	97099999	1
rs1206168	6	97573678	2	KLHL32
rs35315975	6	97762108	8
rs9387289	6	97787669	1
rs62420654	6	97872694	43
rs10499015	6	97995198	4
rs35520411	6	98012083	2
rs7770226	6	98320402	56
rs6939508	6	98361770	407
rs4524616	6	98445008	12
rs4557524	6	98466195	29
rs17757231	6	98475302	27
rs4601136	6	98488771	146
rs289769	6	98651922	3
rs4240569	6	99263177	1
rs6902772	6	99550464	2
rs56358795	6	99692241	1
rs9389319	6	99842451	3
rs4339472	6	99860731	2	PNISR
rs9402791	6	99883694	18	USP45
rs3798508	6	100853964	3	SIM1
rs1338166	6	101899175	5	GRIK2
rs1337420	6	102096323	21	GRIK2
rs9377351	6	102749086	3
rs4475333	6	102896943	4
rs35973431	6	103960280	1
rs9499554	6	103993321	3
rs1269287	6	105951839	2
rs78975834	6	106923425	4	CRYBG1
rs57332679	6	107033570	6	RTN4IP1
rs3127623	6	107245957	8
rs17069274	6	108446023	5	OSTM1
rs218297	6	108448566	3	OSTM1
rs566575	6	109081597	10
rs497961	6	109085636	15
rs2848598	6	109158405	7
rs9400542	6	112715227	3
rs9387079	6	112739106	10
rs1150088	6	112788089	44
rs1350112	6	113039362	5
rs1491091	6	113669300	3
rs6923967	6	113688690	2
rs1416453	6	113957581	5
rs6931833	6	113971591	1
rs7765004	6	114071720	14
rs352066	6	114246507	3
rs17190808	6	114420171	1	HS3ST5
rs62444458	6	115398064	1
rs4339496	6	115610836	2
rs4945541	6	115816271	1
rs3756772	6	116325142	17	FRK
rs9387460	6	117579940	1
rs13201929	6	117605991	19
rs3819728	6	119508054	4	MAN1A1
rs17835809	6	119937934	5
rs807309	6	119965256	15
rs7738340	6	120172957	1
rs1329530	6	120182610	28
rs77480612	6	120278662	8
rs9372578	6	120357714	22
rs9481993	6	120374810	4
rs67350912	6	120861789	5
rs898339	6	123980311	1
rs33920917	6	124168778	2	NKAIN2
rs4896417	6	124863239	26	NKAIN2
rs28576250	6	125034198	5	NKAIN2
rs962641	6	125255208	1
rs492800	6	125402711	4	RNF217
rs17651529	6	127340068	3
rs12192613	6	129199783	15
rs4489171	6	129679211	1	LAMA2
rs2018906	6	129847804	6
rs6569625	6	130058210	10
rs17469966	6	130061044	3
rs17057830	6	130081673	1
rs4897353	6	130294526	21
rs72989827	6	131404919	1
rs7768335	6	131505745	1	AKAP7
rs10457576	6	132147405	3	ENPP1
rs1321270	6	132466782	2
rs9373085	6	134516019	2	SGK1
rs9321449	6	134765753	1
rs6935311	6	134911038	1
rs9376090	6	135411228	13	HBS1L
rs7775698	6	135418635	2	HBS1L
rs12196516	6	135550343	1
rs4895471	6	137282117	1
rs10499194	6	138002637	1
rs2498635	6	139328660	1
rs9495410	6	139602317	5	TXLNB
rs17069161	6	139972521	1
rs79388782	6	143136296	1	HIVEP2
rs4401687	6	144831355	3	UTRN
rs1918748	6	144924542	2	UTRN
rs62437682	6	145354556	5
rs12664698	6	145709371	35	EPM2A
rs1333715	6	147851291	4	SAMD5
rs702328	6	147872216	6	SAMD5
rs9377073	6	147987946	3	SAMD5
rs9403885	6	148063471	2
rs10434894	6	148205924	6
rs2294786	6	148854362	7	SASH1
rs208696	6	148865257	1	SASH1
rs208725	6	148884058	1
rs9498163	6	149122863	1	UST
rs7761991	6	149141278	13	UST
rs1871921	6	149221294	2	UST
rs4897070	6	149228093	2	UST
rs62425913	6	149470256	5
rs62441163	6	150583244	1
rs9397882	6	150656054	1
rs6934528	6	151062360	4	PLEKHG1
rs11966225	6	151597937	2	AKAP12
rs17082253	6	152479587	2	SYNE1
rs6557213	6	152648927	1	SYNE1
rs214950	6	152708310	26	SYNE1
rs73010349	6	153633278	11
rs675039	6	154216154	3
rs1319339	6	154331184	5
rs9397687	6	154462086	1	OPRM1
rs57776280	6	154896788	5
rs73006791	6	155561224	130	TIAM2
rs9397797	6	155594637	1	CLDN20, TFB1M
rs1334687	6	155635637	26
rs11156030	6	155899723	2
rs7739135	6	156641429	1
rs17054627	6	157435841	1	ARID1B
rs9346769	6	157864969	2	ZDHHC14
rs894120	6	158984761	4	TMEM181
rs9456340	6	159119811	1	SYTL3
rs12211081	6	159137740	16	SYTL3
rs901363	6	159178345	2	SYTL3
rs74411957	6	159651781	2	FNDC1
rs173284	6	159987888	3
rs911847	6	160068968	7
rs1479353	6	160593874	1	SLC22A2
rs3127590	6	160700325	2
rs368123	6	160719593	4
rs372665	6	160744151	11
rs7770628	6	161018174	1	LPA
rs73023847	6	161388212	1
rs7770643	6	161834380	10	PRKN
rs4709517	6	161839781	1	PRKN
rs10155686	6	162254146	20	PRKN
rs1399221	6	163284038	18	PACRG
rs6931281	6	163754704	1
rs10945939	6	164395919	1
rs76452321	6	165087383	29
rs4709985	6	166196865	1	PDE10A
rs62427294	6	166205125	4	PDE10A
rs12523813	6	166223997	2	PDE10A
rs9365939	6	166336825	13	PDE10A
rs93622	6	166365759	5	PDE10A
rs56135425	6	166388383	6	PDE10A
rs705808	6	166425358	23
rs697487	6	166438811	28
rs13202604	6	166515260	6
rs7758118	6	166663862	2
rs6915183	6	166706169	12
rs9356480	6	166769136	3
rs3817784	6	166905078	1	RPS6KA2
rs7752025	6	167278444	3	RPS6KA2
rs9459782	6	167281885	7	RPS6KA2
rs12206888	6	167326973	1
rs879840	6	167558739	29
rs2981973	6	167716043	1	UNC93A
rs4709167	6	167726932	2	UNC93A
rs7749014	6	167735954	1
Affx-28178477	6	168065575	1
rs34463918	6	168182043	11
rs2341977	6	168690936	1
rs9295073	6	169004647	1	SMOC2
rs4708377	6	169237435	2
rs7757029	6	169271161	3
rs6909842	6	169389818	4
rs77944160	6	170455248	7
rs9348260	6	170516123	12
rs2983213	6	170556901	3
rs113510314	7	544984	4	PDGFA
rs73046065	7	691073	1	PRKAR1B
rs76632630	7	872658	5	SUN1
rs7783469	7	873395	14	SUN1
rs74742245	7	889169	3	SUN1
rs6461807	7	942327	1	ADAP1, COX19
rs10224368	7	1081972	1	C7orf50
rs13234642	7	1637672	1
rs12666498	7	1771272	18	ELFN1
rs4370428	7	1852269	1
rs11767177	7	1882914	2	MAD1L1
rs73035490	7	2155926	1	MAD1L1
rs3779003	7	2184902	1	MAD1L1
rs1799832	7	2290522	9	NUDT1
rs41483047	7	2953442	1	CARD11
rs10244024	7	4151211	8	SDK1
rs663466	7	4185702	6	SDK1
rs4523152	7	4759542	1	FOXK1
rs7799814	7	4882550	15	RADIL
rs56259867	7	4898272	5	PAPOLB, RADIL
rs1877526	7	5000428	7
rs73673114	7	5360442	1	TNRC18
rs2881189	7	5925156	3	OCM
rs17343667	7	6065194	4	EIF2AK1
rs10085520	7	7341852	3
rs4720745	7	7684270	11	RPA3, UMAD1
rs74567260	7	8534545	8	NXPH1
rs887939	7	9069463	7
rs67450712	7	9232420	2
rs1625105	7	9870471	9
rs73678142	7	10811916	4
rs1548504	7	11574741	2	THSD7A
rs1440018	7	12484649	6
rs12699374	7	12498634	7
rs77072000	7	12608438	1
rs10247152	7	12705331	2
rs12155360	7	12769170	4
rs10248526	7	13362403	2
rs9638692	7	13400731	3
rs2723474	7	13416968	1
rs78953727	7	13738911	2
rs35297959	7	13804967	2
rs12699566	7	13974461	1	ETV1
rs7800452	7	14147902	5
rs218066	7	15078991	1
rs818325	7	16682537	2	ANKMY2
rs7795793	7	17225607	1	AHR
rs78827837	7	17709077	1
rs62449098	7	18171731	1	HDAC9
rs34574947	7	18953422	2	HDAC9
rs12668297	7	20007688	3
rs1107488	7	20152343	25
rs12673008	7	20622645	5
rs17736000	7	21148692	1
rs17464305	7	21398126	14
rs17201964	7	21432447	1
rs9638788	7	21694832	1	DNAH11
rs6975512	7	21706255	2	DNAH11
rs2965407	7	21755427	1	DNAH11
rs2528907	7	22095150	2
rs2214935	7	22295360	1	RAPGEF5
rs2528915	7	22315855	1	RAPGEF5
rs2302002	7	22330953	2	RAPGEF5
rs28538222	7	22613527	4	STEAP1B
rs1996962	7	22813742	39
rs10488076	7	23067738	1
rs274035	7	23450198	2	IGF2BP3
rs11762106	7	23494460	2	IGF2BP3
rs7797661	7	24006788	1
rs1012768	7	24356504	3
rs17208431	7	24730111	4	MPP6
rs2290263	7	25887278	2
rs6461937	7	26436183	4
rs13311768	7	26615293	2
rs10240425	7	27520968	8
rs17155537	7	27671497	1	HIBADH
rs11763515	7	28039756	2	JAZF1
rs2158623	7	28143490	4	JAZF1
rs10225139	7	28705517	2	CREB5
rs12700916	7	28896396	2
rs4719956	7	28902589	23
rs2057954	7	28907762	7
rs17749450	7	29132650	1	CPVL
rs10486607	7	29184489	1	CPVL
rs10264611	7	29789319	6
rs2075822	7	30490760	1	NOD1
rs1558070	7	30503486	1	NOD1
rs13234448	7	30559253	1
rs970807	7	32105405	3	PDE1C
rs10253009	7	32214765	7	PDE1C
rs1123893	7	32446930	8
rs1450868	7	32463666	4
rs71530596	7	32548355	3	AVL9
rs59428480	7	33028566	7	FKBP9
rs2049758	7	33074691	3	NT5C3A
rs1609410	7	33079635	4	NT5C3A
rs61007212	7	33179996	1	BBS9
rs77682716	7	33254030	5	BBS9
rs17169661	7	34180406	1	BMPER
rs6462538	7	34303111	2
rs113470626	7	34497640	2
rs13247717	7	34521039	4
rs343009	7	35485593	2
rs35294824	7	36102441	2
rs196575	7	36308589	1	EEPD1
rs10262791	7	36335759	2	EEPD1
rs77923191	7	36834864	1
rs1078496	7	37606479	5
rs2280667	7	39172228	11	POU6F2
rs4320458	7	40525965	1	SUGCT
rs10247275	7	40870771	4	SUGCT
rs13246301	7	41054780	11
rs10216044	7	41812483	13
rs2190947	7	43157968	6	HECW1
rs2107272	7	43196387	12	HECW1
rs2107273	7	43196573	1	HECW1
rs1029482	7	43254610	2	HECW1
rs2240516	7	43687296	2	COA1, STK17A
rs10441115	7	44331547	5	CAMK2B
rs35756248	7	44985846	2
rs61739531	7	45016621	3	MYO1G
rs34441298	7	45497973	1
rs6463400	7	47279128	1
rs2964944	7	47506994	4	TNS3
rs11773180	7	47669324	1
rs965143	7	47837117	6	PKD1L1
rs10216099	7	49199907	1
rs2023966	7	49460197	2
rs12718208	7	49632815	5
rs35688908	7	50030966	1	ZPBP
rs4947410	7	50494581	5
rs3735273	7	50596864	3	DDC, FIGNL1
rs56105337	7	50634308	3
rs597467	7	51951935	1
rs1025112	7	52083635	7
rs1528995	7	52794612	5
rs10249461	7	52990209	2
rs4947784	7	53212225	2
rs13233124	7	53691045	2
rs6954351	7	55171190	15	EGFR
rs34462843	7	55324082	1
rs35397213	7	57286593	16
rs9649699	7	57377065	6
rs10224720	7	57382003	4
rs13312079	7	63249780	1
rs78835814	7	67138727	2
rs11982860	7	67501241	1
rs3108090	7	67783656	4
rs4718772	7	68006218	4
rs3857695	7	68419244	3
rs12698793	7	68868011	2
rs9791782	7	68916066	7
rs2057913	7	70090534	6	AUTS2
rs1983487	7	70229595	7	AUTS2
rs60402344	7	70619377	1	GALNT17
rs2091792	7	70787309	1	GALNT17
rs2883082	7	72748500	2	FKBP6
rs1527454	7	73098456	1	BUD23
rs2856728	7	73470782	1	ELN
rs2302009	7	75398998	1	CCL26
rs4732439	7	75475297	2	RHBDD2
rs41299460	7	75600951	1	POR
rs7789940	7	75951230	2
rs758944	7	75953297	2
rs7779014	7	75975586	2	YWHAG
rs17149161	7	75978229	2	YWHAG
rs7793752	7	76538443	2
rs17148511	7	76550045	2
rs17156320	7	77300110	2
rs1045463	7	77423152	6	TMEM60
rs4291201	7	77496555	4	PHTF2
rs848471	7	77594550	2
rs11761615	7	77713503	1	MAGI2
rs1496774	7	78310108	4	MAGI2
rs10242409	7	79429063	6	GNAI1
rs1293109	7	79448275	4	GNAI1
rs75573621	7	79730942	5	GNAI1
rs75676070	7	79753171	2	GNAI1
rs4728014	7	79758759	4	GNAI1
rs564127	7	79896219	9
rs1012951	7	80936740	1
rs12707453	7	81369419	2	HGF
rs17276530	7	82156842	2
rs2214330	7	82342937	1
rs1157530	7	82395731	1	PCLO
rs34340061	7	82760803	4	PCLO
rs11770666	7	82803269	3
rs2722998	7	82978643	26
rs10270844	7	83109037	4	SEMA3E
rs12534707	7	84143862	5
rs73195426	7	85266678	4
rs13242911	7	85638481	1
rs62471074	7	85832057	3
rs1881814	7	86111127	2
rs34203719	7	86211183	3
rs2526952	7	86258737	3
rs802035	7	86969559	3
rs7808249	7	86983715	9	CROT
rs4148808	7	87105795	1	ABCB4
rs4148807	7	87105812	1	ABCB4
rs4148805	7	87106365	1	ABCB4
rs12538707	7	87124268	1
rs3842	7	87133366	1	ABCB1
rs10261562	7	88754257	55	ZNF804B
rs59586608	7	88817802	17	ZNF804B
rs6962993	7	88965141	1	ZNF804B
rs6959801	7	89361825	2
rs6965282	7	90324063	1	CDK14
rs12540728	7	90880142	2
rs6950682	7	91464218	14	MTERF1
rs34581834	7	91702274	2	AKAP9
rs38794	7	92028039	4	ANKIB1
rs2521205	7	94046541	11	COL1A2
rs854721	7	94600834	2	PPP1R9A
rs2374992	7	94733521	2	PPP1R9A
rs10240398	7	95082010	4
rs763464	7	95161829	3	ASB4
rs17656440	7	96571373	15
rs2526684	7	96572376	1
rs17598306	7	96581811	1
rs1420172	7	96937096	4
rs7796040	7	96946412	1
rs13234134	7	97568279	3
rs13438327	7	97620691	3
rs13246032	7	97625644	1
rs1994937	7	98092350	2
rs73398864	7	98327267	1
rs34806164	7	98412574	35
rs62471977	7	98441086	1
rs11555142	7	99032593	1	PTCD1
rs11558476	7	99654689	3	ZSCAN21
rs7457868	7	100227188	1	TFR2
rs4729690	7	100995632	2
rs13235582	7	101197029	1	COL26A1
rs10234809	7	101529912	4	CUX1
rs6964078	7	102785784	1	NAPEPLD
rs56764559	7	103435330	6	RELN
rs6971455	7	103871529	1
rs59941636	7	104410863	4	LHFPL3
rs13231470	7	105442523	1	ATXN7L1
rs176482	7	105730038	3
rs7786039	7	106282960	2
rs113038718	7	106944706	1	COG5
rs10953541	7	107244545	17	BCAP29
rs10241074	7	107464932	9
rs73191659	7	107475791	1
rs12539720	7	108358800	21
rs80223371	7	108569729	1
rs12533306	7	109121167	12
rs10225195	7	109167243	2
rs6960389	7	109593803	1
rs6969603	7	109896700	2
rs1548165	7	110125792	5
rs953728	7	110174734	2
rs1723743	7	110237043	1
rs957143	7	111362942	3
rs10232609	7	111388919	2	DOCK4
rs2729556	7	111763988	1	DOCK4
rs1581688	7	112723093	1	GPR85
rs10500038	7	113788156	6	FOXP2
rs17460480	7	114928525	2
rs6466675	7	118358453	1
rs757764	7	119716311	1
rs10275647	7	121045975	4
rs6466790	7	121108696	5
rs35330552	7	121468555	7
rs74422377	7	121557282	4	PTPRZ1
rs17132820	7	123014728	1
rs6466874	7	123250169	1	ASB15
rs12706625	7	124525182	1	POT1
rs7809857	7	124682021	2
rs6467055	7	125523508	2
rs929174	7	126642603	1	GRM8
rs11563765	7	126694216	4	GRM8
rs17866036	7	126732811	13	GRM8
rs10269701	7	127166578	1
rs1557643	7	127206134	2
rs2106187	7	127241353	1	FSCN3
rs17151639	7	127637816	1	SND1
rs322763	7	127772201	1
rs17553578	7	129124748	3	STRIP2
rs55837101	7	129423136	1
rs60875013	7	129629780	3
rs13239984	7	129746341	1	KLHDC10
rs968404	7	130022041	1	CPA1
rs290804	7	130420872	4
rs205755	7	130580343	2
rs12535855	7	131455993	23
rs726284	7	131647414	9
rs281893	7	131808274	1	PLXNA4
rs2671103	7	131815310	3	PLXNA4
rs66694965	7	131938840	1	PLXNA4
rs10808265	7	132189689	1	PLXNA4
rs156961	7	132192295	4	PLXNA4
rs73150814	7	133236156	6	EXOC4
rs57471374	7	134121100	1
rs10280844	7	134944039	3
rs7793333	7	135003130	3
rs4131442	7	135379820	5	SLC13A4
rs62491587	7	135518767	1
rs7808376	7	135704842	3
rs1593300	7	136826269	2
rs834053	7	137234703	7	DGKI
rs4099093	7	137934757	1
rs3800569	7	138411425	2	ATP6V0A4
rs62487010	7	138519610	28	KIAA1549, TMEM213
rs10243955	7	138600146	3	KIAA1549
rs4732378	7	139120395	3
rs59104265	7	139602499	9	TBXAS1
rs4726736	7	139966600	1
rs80274100	7	140122339	2	RAB19
rs79453306	7	140173170	5	MKRN1
rs6943131	7	140227473	2	DENND2A
rs6975257	7	140228118	4	DENND2A
rs17621746	7	140321411	1	DENND2A
rs269263	7	140330333	5	DENND2A
rs10215677	7	141085514	1	TMEM178B
rs62477616	7	141755161	1	MGAM
rs2734171	7	142183254	1
rs17248	7	142231701	1
rs56221145	7	142541278	2
rs3181165	7	142986684	3	CASP2
rs4726733	7	144676467	3
rs17173034	7	144878157	5
rs10952625	7	145345378	7
rs851827	7	147236664	2	CNTNAP2
rs62481329	7	147263775	1	CNTNAP2
rs74951557	7	147354676	2	CNTNAP2
rs1159412	7	147616077	2	CNTNAP2
rs7797894	7	147753561	3	CNTNAP2
rs10263021	7	147925492	2	CNTNAP2
rs11980200	7	147956916	1	CNTNAP2
rs7809658	7	148036377	11	CNTNAP2
rs243538	7	148404379	3	CUL1
rs55893383	7	148921923	2	ZNF282
rs62492679	7	149111370	2
rs11769606	7	149227589	1
rs12536519	7	149363857	5
rs73168078	7	149563211	1	ZNF862
rs2159236	7	150017214	1	ACTR3C
rs6971465	7	150074994	9
rs2190994	7	150077617	10	ZNF775
rs4725889	7	150092684	2	ZNF775
rs60362177	7	150128352	1
rs1805123	7	150645534	2	KCNH2
rs2373929	7	150714812	3	ATG9B
rs219231	7	150941721	1	SMARCD3
rs10273162	7	151125840	5
rs4726080	7	151350001	1	PRKAG2
rs2536069	7	151422947	3	PRKAG2
rs11771445	7	151442897	1	PRKAG2
rs4418266	7	151474607	1	PRKAG2
rs6954429	7	151512177	1	PRKAG2
rs7779108	7	151680952	1	GALNTL5
rs34845804	7	152244042	2
rs6975679	7	152323673	40
rs1966135	7	152568774	2
rs7811018	7	153135737	10
rs2533148	7	153462806	3
rs2098112	7	153487944	5
rs10246779	7	153624869	1	DPP6
rs3864473	7	153787373	6	DPP6
rs4129041	7	153950309	5	DPP6
rs756438	7	154083710	9	DPP6
rs11980477	7	154584991	5	DPP6
rs6952884	7	154936445	1
rs11766971	7	155002747	12
rs76688423	7	155012386	1
rs17580083	7	155285212	1	CNPY1
rs7809108	7	155676839	25
rs12538765	7	155798940	1
rs6968562	7	155835193	7
rs73176862	7	156111380	1
rs4716610	7	156243562	35
rs12668448	7	157145431	6	DNAJB6
rs80327779	7	157661371	5	PTPRN2
rs67872903	7	157690990	3	PTPRN2
rs12666604	7	157724458	4	PTPRN2
rs62475371	7	157729211	5	PTPRN2
rs1119763	7	159011350	5
rs13263044	8	1057039	12	DLGAP2
rs10113245	8	1136713	14	DLGAP2
rs12677539	8	1212323	22	DLGAP2
rs7017736	8	1301574	2	DLGAP2
rs13262551	8	1392741	1	DLGAP2
rs11987128	8	1415745	6	DLGAP2
rs17750868	8	1959460	2
rs2293885	8	1983884	1
rs3779859	8	2013091	1	MYOM2
rs6982037	8	2517914	5
rs35097806	8	2526799	43
rs6558702	8	2909992	3	CSMD1
rs75442393	8	2918034	7	CSMD1
rs35441063	8	3022704	6	CSMD1
rs1499697	8	3360778	1	CSMD1
rs6558843	8	3921924	6	CSMD1
rs62479739	8	4376669	1	CSMD1
rs2406706	8	4395685	6	CSMD1
rs2693792	8	4425236	4	CSMD1
rs36029633	8	4796848	1	CSMD1
rs2733052	8	5454376	2
rs1015284	8	5460669	1
rs1512807	8	5652021	1
rs67126321	8	5912133	1
rs7015351	8	6065210	27
rs68087646	8	6179155	18
rs73194460	8	6220034	1
rs2083914	8	6302154	1	MCPH1
rs1988762	8	6400005	9	ANGPT2, MCPH1
rs2515521	8	6438242	19	MCPH1
rs2936523	8	6631197	1
rs2741692	8	6780107	4
rs7004474	8	6898232	7
rs883647	8	8569724	6
rs28521727	8	8647217	5	MFHAS1
rs17149709	8	9154394	1
rs4840427	8	9435825	2	TNKS
rs6983608	8	9581327	2	TNKS
rs6996358	8	9733078	22
rs509820	8	9794093	25
rs615171	8	9796189	16
rs28721478	8	9889400	1
rs4294187	8	9961451	8	MSRA
rs2116096	8	10635887	5	PINX1
rs10096624	8	10814063	2	XKR6
rs73196880	8	10848031	2	XKR6
rs11777486	8	10908287	9	XKR6
rs3808509	8	11163256	6	MTMR9
rs2251473	8	11177126	10	MTMR9
rs77155867	8	12782697	2
rs12541254	8	12979400	2	DLC1
rs1729180	8	13222622	6	DLC1
rs7835899	8	13404303	18	DLC1
rs17117168	8	13535851	1
rs4831461	8	13560198	3
rs62498433	8	14427597	2	SGCZ
rs34632821	8	14873559	9	SGCZ
rs33999342	8	15495181	13	TUSC3
rs2543142	8	15588529	16	TUSC3
rs17583220	8	16414496	6	MSR1
rs13253726	8	16610562	1
rs1024355	8	17218629	1	MTMR7
rs13282723	8	17398752	9	SLC7A2
rs10503597	8	17412891	6	SLC7A2
rs56296898	8	17418465	1	SLC7A2
rs3780121	8	17418671	3	SLC7A2
rs2097585	8	18018904	3
rs2059660	8	18848091	8	PSD3
rs1506891	8	18891204	3	PSD3
rs7464855	8	18942656	4
rs12544783	8	19030337	1
rs12678474	8	19052474	1
rs34608771	8	19221700	6	SH2D4A
rs7821446	8	19268822	1	CSGALNACT1
rs17091198	8	19587117	10	CSGALNACT1
rs111789057	8	20413211	1
rs77057517	8	20460591	1
rs62501008	8	20582151	1
rs6988688	8	20764823	26
rs17614755	8	21405291	2
rs10109754	8	21535435	17
rs12541504	8	22113430	3
rs6990440	8	22558691	13
rs11998649	8	22619551	1	PEBP4
rs13257751	8	22636822	4	PEBP4
rs4273853	8	22698106	3	PEBP4
rs1009613	8	22769054	9	PEBP4
rs6995015	8	22956834	2
rs7845265	8	23237983	3	LOXL2
rs732563	8	23345526	2
rs17051599	8	23947205	12
rs17051819	8	24133535	46
rs6996616	8	24171051	48	ADAM28
rs12676567	8	24171562	46	ADAM28
rs56886450	8	24301121	2	ADAM7
rs73223179	8	24370757	2	ADAM7
rs7013823	8	24410614	1
rs12549314	8	25460879	1
rs76199702	8	25488459	2
rs4256596	8	25689123	3
rs7001120	8	25844226	2	EBF2
rs17466684	8	27452847	2
rs10503842	8	29268059	6
rs17060274	8	29366917	10
rs11136087	8	29569473	1
rs28390140	8	30217218	1
rs6468354	8	30314534	8	RBPMS
rs73245323	8	30350230	2	RBPMS
rs2978263	8	30498859	2	GTF2E2, SMIM18
rs6982948	8	31030275	3	WRN
rs17653630	8	31062127	2
rs16878058	8	31267653	1
rs10105518	8	31403217	1
rs56300124	8	31502726	2	NRG1
rs167859	8	31834535	4	NRG1
rs76038665	8	33173269	12
rs1996363	8	33203726	7
rs35392776	8	34177042	4
rs1562182	8	34281323	6
rs1979298	8	34289135	3
rs7834257	8	34325604	10
rs11775764	8	34420916	1
rs7015191	8	34975110	4
rs78747775	8	35004513	5
rs4389936	8	35326122	1	UNC5D
rs12334629	8	35371060	4	UNC5D
rs6415407	8	35999591	12
rs642174	8	36124334	1
rs7009521	8	38701329	23	TACC1
rs78162737	8	38733509	4
rs10097489	8	39177813	1
rs2340949	8	39749580	3
rs79522316	8	39757965	3
rs7820268	8	39777529	1	IDO1
rs77367724	8	40419417	5	ZMAT4
rs17851751	8	40438757	3	ZMAT4
rs10504029	8	40446942	4	ZMAT4
rs12375383	8	40533909	3	ZMAT4
rs10106323	8	41311222	2
rs7006974	8	41703378	8	ANK1
rs4737038	8	42011339	1	AP3M2
rs80334471	8	47285003	8
rs4480127	8	47485070	7
rs11781991	8	49723442	1
rs2582778	8	49838908	1
rs72640736	8	51133468	1	SNTG1
rs72643901	8	53324122	1	ST18
rs1440798	8	53447256	2	ALKAL1
rs7002395	8	53605442	3	RB1CC1
rs4273868	8	53641871	6	RB1CC1
rs7006009	8	53669132	1
rs10095687	8	53669478	1
rs73597224	8	53723075	12
rs4873228	8	53750874	2
rs360985	8	53922273	7
rs60921694	8	53992035	1
rs16919143	8	54330686	1
rs10504163	8	55255545	3
rs446227	8	55541450	3	RP1
rs414352	8	55541513	6	RP1
rs7824078	8	55803742	1
rs2668005	8	56946360	14
rs2667999	8	56950474	19
rs72653985	8	57034748	27
rs7833986	8	57100149	30	PLAG1
rs13273123	8	57100791	5	PLAG1
rs35561755	8	58740779	1
rs6993550	8	59267464	25
rs66487220	8	59318565	3
rs7815285	8	59692275	3
rs62718062	8	59777699	2	TOX
rs569688	8	60961821	2
rs2242156	8	61101162	2	CA8
rs11787017	8	61818268	3
rs1367972	8	62003453	6	CLVS1
rs903027	8	62409428	2	CLVS1
rs12056419	8	63882096	5	NKAIN3
rs11545077	8	63951237	5	GGH
rs34417501	8	63982794	2	TTPA
rs1431585	8	64391912	3
rs1452489	8	64446416	1
rs1986181	8	65587228	5	CYP7B1
rs73690412	8	65783995	18
rs4294622	8	66480563	1
rs900114	8	68527890	3	CPA6
rs9785137	8	68735398	1
rs976342	8	68977423	2	PREX2
rs16919100	8	69578637	1	C8orf34
rs2725099	8	70352142	6
rs7831688	8	70546219	18	SULF1
rs4738034	8	70761910	1
rs9643611	8	70809973	3
rs35804085	8	70839563	3
rs17672657	8	70917592	7
rs403498	8	70926871	4
rs35370771	8	71088740	6	NCOA2
rs10100859	8	72282295	1	EYA1
rs6984067	8	72700611	1
rs6992322	8	73286537	11
rs6984868	8	73743332	2	KCNB2
rs6983580	8	73901272	3
rs10106560	8	74601700	1	STAU2
rs34257553	8	74847510	2
rs2936689	8	75090201	5
rs1532577	8	75106142	17
rs4439117	8	75119710	4
rs10087179	8	75184592	4	JPH1
rs72669225	8	75774597	2
rs4735790	8	76213149	2
rs2926603	8	76321104	1	HNF4G
rs1449560	8	76648119	2
rs4735729	8	77309103	1
rs72671208	8	78732808	2
rs1607533	8	78735203	1
rs17484707	8	79106115	1
rs1021156	8	79575804	1
rs2947537	8	80559219	4	STMN2
rs7001073	8	80662086	1
rs7814833	8	80789240	2
rs117562850	8	81836363	1
rs6997147	8	81848203	15
rs12679573	8	81861220	7
rs2028814	8	81870851	2
rs1485999	8	82419512	1
rs36022045	8	84610264	2
rs56095533	8	85043466	21
rs16912559	8	85137818	2	RALYL
rs13279255	8	85636554	2	RALYL
rs1483775	8	87071792	1	ATP6V0D2, PSKH2
rs72606626	8	87179250	8
rs4310184	8	87245253	3	SLC7A13
rs7841737	8	87782582	3
rs13254135	8	87869245	3
rs7840648	8	90321647	5
rs2034306	8	94301420	2
rs3097418	8	94782731	1	TMEM67
rs2514807	8	95179724	2	CDH17
rs10956904	8	95205117	15	CDH17
rs73263242	8	95648410	1
rs994742	8	96896469	11
rs1460934	8	101153024	6	FBXO43
rs2980544	8	101156762	18	FBXO43
rs2453647	8	101172255	17	SPAG1
rs2439455	8	101218354	37	SPAG1
rs1371867	8	101330209	2	RNF19A
rs17428901	8	101555261	1	ANKRD46
rs752036	8	101626241	2	SNX31
rs11785728	8	101662172	1	SNX31
rs2978087	8	101766580	15
rs10105146	8	102280082	15
rs504925	8	102296319	3
rs7833943	8	103018694	1	NCALD
rs35793392	8	103051216	1	NCALD
rs2978431	8	103282518	1	UBR5
rs2458284	8	103963319	2
rs2249254	8	104137029	2
Affx-31244323	8	104312432	3	FZD6
rs13273017	8	104925755	9	RIMS2
rs7014986	8	104975984	13	RIMS2
rs1545370	8	105174941	1	RIMS2
rs35641998	8	105687968	12	ZFPM2
rs3857892	8	105703937	166	ZFPM2
rs4734112	8	105761270	39	ZFPM2
rs10505069	8	105981021	8	ZFPM2
rs2342793	8	106304408	2	ZFPM2
rs7829063	8	106899886	5
rs1955057	8	107572021	4	OXR1
rs1872283	8	107810891	5
rs75650047	8	107998732	1
rs28493350	8	108430256	4	ANGPT1
rs7006594	8	108535208	2
rs2514843	8	109063434	3	RSPO2
rs4734174	8	109354102	1	EIF3E
rs3019334	8	109717296	5	TMEM74
rs3019346	8	109725222	6	TMEM74
rs12681052	8	109924310	2
rs1457293	8	110392318	1	PKHD1L1
rs7015262	8	110436604	3	PKHD1L1
rs35909617	8	111535253	3
rs6996577	8	111679614	9
rs13281532	8	112649830	2
rs77694511	8	114626584	4
rs10092527	8	114736197	2
rs7839529	8	115007074	2
rs10108960	8	115058945	1
rs7000026	8	115603659	6
rs4876593	8	116069278	1
rs76884844	8	116373839	3
rs74552983	8	116375505	2
rs800885	8	116449100	19	TRPS1
rs17715679	8	116565162	4	TRPS1
rs1467378	8	116982135	5
rs16888276	8	117306606	3
rs35104921	8	118680956	2
rs7002023	8	118909685	1	EXT1
rs13267916	8	119253552	5	SAMD12
rs13248150	8	119346665	3	SAMD12
rs2515009	8	119490634	12	SAMD12
rs11987040	8	120991150	1	DEPTOR
rs4361791	8	121686713	1	SNTB1
rs34989238	8	122059010	6
rs13248065	8	123988424	3
rs4871389	8	124581213	2
rs6470161	8	124616796	2
rs17342982	8	124740136	1	ANXA13
rs1073178	8	125086031	2	FER1L6
rs13251598	8	125154360	7
rs57274156	8	125265644	1
rs4871521	8	125639117	1	MTSS1
rs62530694	8	125675902	3	MTSS1
rs12550017	8	125689449	16	MTSS1
rs12549549	8	126859104	12
rs11781589	8	126867184	4
rs12548578	8	126982214	1
rs56358642	8	127009326	2
rs7817894	8	127678326	1
rs36010097	8	127907224	6
rs17755283	8	127923443	1
rs17762342	8	128003037	1
rs444318	8	128333513	3
rs55951103	8	128812858	1
rs10108514	8	128822709	3
rs4733797	8	128844462	3
rs1124682	8	130459030	2
rs13265608	8	130624121	44
rs62523827	8	130697170	1
rs2045091	8	131075859	1	ASAP1
rs16904331	8	131651760	1
rs35386117	8	132345552	1
rs10505594	8	133272932	1	KCNQ3
rs7000580	8	133573931	22
rs2976566	8	134376962	39
rs11776567	8	134572579	2	ST3GAL1
rs1975605	8	134690434	1
rs12547252	8	134709940	1
rs7845716	8	135136937	1
rs3739423	8	135614705	4	ZFAT
rs62525222	8	136678961	2
rs62525226	8	136686967	2
rs4909551	8	137061688	6
rs745137	8	137064050	8
rs1371749	8	137465022	7
rs10088784	8	138039452	1
rs2960109	8	138444604	1
rs6577800	8	138495720	4
rs9650559	8	138781157	8
rs13256467	8	139289340	1	FAM135B
rs17721181	8	139302480	15	FAM135B
rs7844608	8	139781866	1	COL22A1
rs4259443	8	139946839	2
rs7812728	8	140270614	4
rs2873903	8	140320084	1
rs78533543	8	140335332	2
rs2545455	8	140663658	17	KCNK9
rs751307	8	140886590	3	TRAPPC9
rs1551805	8	140888555	4	TRAPPC9
rs10092421	8	141139722	2	TRAPPC9
rs13282061	8	141300377	3	TRAPPC9
rs9694342	8	141587404	2	AGO2
rs6578160	8	142320049	5
rs6578185	8	142458053	1
rs2748421	8	142517222	1
rs7003430	8	142544151	8
rs58016005	8	142600017	1
rs3935507	8	143265173	1
rs34815225	8	144384291	1
rs11780582	8	144559165	23	ZC3H3
rs4317614	8	145623963	2	CPSF1
rs912174	9	712156	1	KANK1
rs10119571	9	1015896	1
rs2275516	9	1053910	2	DMRT2
rs10124781	9	1838135	1
rs2376303	9	2152141	4	SMARCA2
rs7858605	9	2166360	2	SMARCA2
rs2124047	9	2594881	15
rs62526390	9	3501896	2	RFX3
rs485649	9	3989789	4	GLIS3
rs10733504	9	4047947	1	GLIS3
rs1570204	9	4216751	11	GLIS3
rs7041962	9	4236100	1	GLIS3
rs4741986	9	4423007	1
rs79965806	9	4740456	1	AK3
rs10974857	9	4929686	3
rs17501809	9	5372411	4	PLGRKT
rs16923640	9	5898829	2	KIAA2026, MLANA
rs35258799	9	6720546	2
rs77125703	9	6766358	4	KDM4C
rs7027561	9	7044255	10	KDM4C
rs10815566	9	7239415	5
rs13298501	9	7466024	4
rs13297065	9	7813034	4	DMAC1
rs10976651	9	7899826	2
rs72691040	9	8377545	2	PTPRD
rs7020371	9	8923715	9	PTPRD
rs1368684	9	8924538	42	PTPRD
rs10815998	9	8925738	3	PTPRD
rs7847984	9	8953340	12	PTPRD
rs4742581	9	9300845	1	PTPRD
rs73390840	9	9309847	3	PTPRD
rs10816097	9	9348853	3	PTPRD
rs13296976	9	9357444	4	PTPRD
rs2065514	9	9412518	64	PTPRD
rs13287572	9	9422859	2	PTPRD
rs1629016	9	9782277	2	PTPRD
rs12338784	9	9910365	1	PTPRD
rs16931219	9	10175169	19	PTPRD
rs942156	9	10394910	1	PTPRD
rs10756100	9	10695482	2
rs10809340	9	11108113	1
rs10960395	9	11951328	8
rs617572	9	12830070	5
rs10809876	9	13027530	5
rs10960908	9	13046042	12
rs10960914	9	13049379	37
rs7038474	9	13365816	10
rs17278014	9	13969024	4
rs10756521	9	13991001	2
rs7039300	9	14064741	2
rs7864996	9	14356795	20	NFIB
rs10961490	9	14370172	2	NFIB
rs2146536	9	14388013	6	NFIB
rs11794657	9	16048164	7	CCDC171
rs7032334	9	16360101	6	C9orf92
rs4612476	9	16388447	2	C9orf92
rs7043361	9	16658807	2	BNC2
rs10962540	9	16682689	4	BNC2
rs10217423	9	16840464	3	BNC2
rs1755289	9	17938351	25	ADAMTSL1
rs10963561	9	18300883	9	ADAMTSL1
rs10811007	9	18655221	2	ADAMTSL1
rs4977467	9	18927177	1	SAXO1
rs9774948	9	19942824	1
rs12350051	9	20475176	1	MLLT3
rs11535444	9	20541868	1	MLLT3
rs13290184	9	20655564	2
rs13290452	9	20891711	4	FOCAD
rs34540000	9	20943257	3	FOCAD
rs10757171	9	20998354	3
rs9333358	9	21078952	2
rs7865428	9	21566730	1
rs4074785	9	21981583	2	CDKN2A
rs10965219	9	22053687	1
rs1011970	9	22062134	13
rs56091804	9	22925638	1
rs10965582	9	23062494	1
rs17699118	9	24424199	1
rs72712042	9	24727279	4
rs7022600	9	25618859	6
rs10967010	9	25629910	2
rs79821093	9	25645211	7
rs4335219	9	25648883	3
rs494900	9	25998516	1
rs10757585	9	26038217	1
rs3739542	9	27172838	4	TEK
rs7048625	9	27355005	4	MOB3B
rs12552712	9	27366436	4	MOB3B
rs633583	9	27602921	58
rs12684801	9	28143059	1	LINGO2
rs4305988	9	28218368	2	LINGO2
rs1999423	9	28329088	1	LINGO2
rs7868849	9	28369818	2	LINGO2
rs68147517	9	30090620	1
rs10969999	9	30973909	1
rs10970047	9	31003898	1
rs75031654	9	31843762	2
rs7859569	9	32137678	7
rs34684026	9	34198434	2	UBAP1
rs41274041	9	34257095	1	KIF24
rs7039222	9	34332740	12	NUDT2
rs3737242	9	34379692	1	C9orf24
rs2070074	9	34649442	2	GALT
rs13301121	9	34701352	6
rs10814153	9	34798371	4
rs10123856	9	35114614	8	FAM214B
rs72725038	9	35407950	2
rs3780350	9	36639442	9	MELK
rs944070	9	36995175	6	PAX5
rs10814525	9	37389813	6
rs12553453	9	37395151	10
rs2274323	9	37731177	12	FRMPD1
rs80349760	9	37735095	1	FRMPD1
rs1016779	9	38212170	6
rs7860128	9	38328987	2
rs4641154	9	38679722	5
rs7864292	9	38741576	3
rs7852039	9	39103743	8	CNTNAP3
rs6559498	9	71989600	33	FAM189A2
rs6560140	9	73107311	3
rs10780966	9	73402119	1	TRPM3
rs76122602	9	74248695	1
rs7854788	9	74307114	1	CEMIP2
rs7048796	9	74915571	1
rs62563575	9	75644991	1	ALDH1A1
rs4437719	9	77197161	4	RORB
rs2066188	9	78570960	1	PCSK5
rs1340508	9	78598605	1	PCSK5
rs2792218	9	78607097	4	PCSK5
rs4745507	9	78751632	1	PCSK5
rs10869779	9	79055143	2	GCNT1
rs66499756	9	79102943	2	GCNT1
rs577993	9	79321871	2	PRUNE2
rs7866430	9	79576956	1
rs1556152	9	79667495	12
rs6560597	9	80074580	2	GNA14
rs3780193	9	80932515	1	PSAT1
rs2135237	9	81166583	2
rs11137740	9	81188738	2
rs7030136	9	81542405	6
rs1014331	9	81634304	1
rs1887719	9	81869419	5
rs10780320	9	82307401	2	TLE4
rs10780322	9	82354453	1
rs7874881	9	82924528	1
rs973068	9	83203376	1
rs1929910	9	83311763	1
rs118093121	9	83373344	1
rs1332864	9	83651386	2
rs1175343	9	83697212	3
rs2796441	9	84308948	2
rs77917462	9	84383943	2
rs35672560	9	84463782	2
rs1933019	9	85183619	2
rs565634	9	85311828	6
rs1998304	9	85409526	6
rs10867917	9	85573235	44
rs4355855	9	85601818	1	RASEF
rs79869824	9	85834837	1
rs12343511	9	86091826	2	FRMD3
rs2780987	9	86214615	8
rs1572030	9	86571611	5	C9orf64
rs62565047	9	86877018	2
rs10868208	9	87192476	4
rs6559823	9	87348215	3	NTRK2
rs55936438	9	87670756	12
rs10868503	9	89519096	5
rs2183938	9	90009994	19
rs2026920	9	90669897	2
rs1550285	9	90849419	5
rs1777027	9	93101530	1
rs10993693	9	93557698	1
rs7874712	9	93817639	2
rs10739918	9	94514292	6	ROR2
rs10992538	9	95693021	9
rs1539669	9	95971876	41	WNK2
rs9695734	9	96407983	1	PHF2
rs681396	9	98318052	2
rs2274654	9	98691137	4	ERCC6L2
rs10988792	9	98719799	4	ERCC6L2
rs4237201	9	98840177	1
rs7852498	9	99280421	3	CDC14B
rs10759542	9	100006706	2
rs6478054	9	100037728	1
rs12238311	9	100884896	1	CORO2A
rs41283620	9	100996018	6	TBC1D2
rs4743195	9	101034018	1
rs980590	9	101440322	7	GABBR2
rs1556487	9	103213947	1	MSANTD3
rs10118164	9	103370505	1
rs10819812	9	103481156	12
rs2417210	9	103552465	6
rs632924	9	103832897	11	PLPPR1
rs10819900	9	103859649	1	PLPPR1
rs34160569	9	104211733	5	ALDOB
rs1743300	9	104652159	8
rs117585170	9	105003334	4
rs72736813	9	105157768	1
rs10990353	9	105593380	6
rs17832202	9	105608660	5
rs2136246	9	106350304	2
rs4145210	9	106365117	1
rs2297406	9	107551538	3	ABCA1
rs16912257	9	109910701	4
rs7862103	9	110002197	11
rs12555837	9	110214615	5
rs1467311	9	110536932	4
rs12375534	9	111547863	2
rs3750467	9	111617341	7	ACTL7B
rs4076857	9	112181867	1	PTPN3
rs10980007	9	112458682	1	PALM2
rs73528500	9	112832881	2	AKAP2
rs55917037	9	112912560	1	AKAP2
rs3180638	9	113127833	1	SVEP1
rs1931314	9	113294562	2	SVEP1
rs7044401	9	113598636	1
rs12345793	9	114191098	1	ECPAS
rs7020101	9	114216674	7	ECPAS
rs10980985	9	114394146	17	DNAJC25
rs80351803	9	115739165	1
rs7856692	9	116866605	12
rs1991707	9	116918675	1	COL27A1
rs12001466	9	116942796	6	COL27A1
rs2274158	9	117166206	1	WHRN
rs10817746	9	118091712	2	DEC1
rs7858008	9	118642639	4
rs1885244	9	119392283	6	ASTN2
rs803915	9	119416731	1	ASTN2
rs1661309	9	119463620	4	ASTN2
rs1572156	9	119887714	8	ASTN2
rs117894970	9	120142170	7	ASTN2
rs62573593	9	120595078	2
rs1327804	9	121025957	1
rs72759752	9	121903348	11
rs10818400	9	122664468	1
rs7873896	9	122786574	1
rs9299270	9	122860171	14
rs7040576	9	123134187	1
rs35759224	9	123337634	2	CDK5RAP2
rs74971050	9	123698680	1
rs55932622	9	124040678	1	GSN
rs306772	9	124092355	1	GSN
rs475972	9	124320762	1
rs12375949	9	124617900	17	TTLL11
rs78840032	9	124805476	3	TTLL11
rs3793621	9	124984125	2	LHX6
rs12380552	9	125266798	2
rs59475943	9	126091818	6
rs12335741	9	126188639	1	DENND1A
rs2564362	9	126285646	2	DENND1A
rs7861578	9	127001421	1
rs2070113	9	128246786	6	MAPKAP1
rs631287	9	128412676	3	MAPKAP1
rs477813	9	128416874	3	MAPKAP1
rs117938996	9	128428842	2	MAPKAP1
rs7018617	9	128487082	23
rs12347819	9	128511236	2	PBX3
rs7867968	9	128721295	3	PBX3
rs7469895	9	128916424	8
rs28612326	9	128926035	16
rs12376777	9	129525706	2
rs2779723	9	130059324	3	GARNL3
rs41486950	9	130087650	11	GARNL3
rs2253112	9	130320119	2	FAM129B
rs6478890	9	132085237	7
rs1524125	9	132280871	1
rs7867490	9	132549740	4
rs7030912	9	132554662	1
rs12634	9	132573536	3	TOR1B
rs3758337	9	132598101	3	C9orf78, USP20
rs7033443	9	132600977	3	USP20
rs2296786	9	132615077	1	USP20
rs10819627	9	133029878	2
rs72761298	9	133309696	1
rs928518	9	133318751	4
rs11790847	9	133405026	6
rs4962164	9	135013057	1
rs7862221	9	135782221	1	TSC1
rs2773818	9	135859519	3	GFI1B
rs2797853	9	136512515	2	DBH
rs2520000	9	136618716	8
rs3118530	9	137375555	1
rs2382859	9	138137715	1
rs34540262	9	138313969	6
rs10858108	9	138337411	8
rs10776822	9	138471227	2
rs12342924	9	138507857	4
rs10858138	9	138518769	1	GLT6D1
rs11103117	9	138527913	4	GLT6D1
rs10870125	9	139253068	6	GPSM1
rs11145983	9	139319682	1
rs7037712	9	139580082	2	AGPAT2
rs6560652	9	139830940	19
rs28407527	9	140128085	2	SLC34A3
rs4610828	9	140654590	2	EHMT1
rs12346323	9	140751863	6	EHMT1
rs4881540	10	954276	1	LARP4B
rs11596488	10	1328178	2	ADARB2
rs78137085	10	1878529	2
rs73593331	10	1967855	5
rs10903679	10	2165018	1
rs10751896	10	2932234	3
rs10904097	10	3842600	14
rs79173900	10	4247927	9
rs313475	10	4586244	4
rs58032769	10	4586631	66
rs11814411	10	4588261	3
rs10795186	10	4597928	92
rs11818004	10	4951859	6
rs17306485	10	5228849	1
rs34390260	10	5304958	2
rs9423406	10	5353690	2
rs4881466	10	5542109	12
rs7907734	10	5693649	3	ASB13
rs78778783	10	5757086	3	TASOR2
rs7090512	10	6110829	6
rs7090530	10	6110875	3
rs11593474	10	6185016	1
rs7089024	10	6726606	2
rs11254904	10	7002323	2
rs117091999	10	7291704	2	SFMBT2
rs1570804	10	7522877	1
rs68108887	10	7626169	3	ITIH5
rs1782688	10	7896777	4	TAF3
rs2798828	10	8146142	3
rs11255660	10	8408869	38
rs10905399	10	8563593	10
rs17143967	10	8577336	13
rs6602341	10	8858842	2
rs17434960	10	9108558	1
rs1149915	10	9172233	2
rs59329099	10	9934760	1
rs34474220	10	11271993	38	CELF2
rs34082292	10	11281305	38	CELF2
rs11257046	10	11327285	2	CELF2
rs79687605	10	11362567	1	CELF2
rs12268544	10	11368747	2	CELF2
rs2499908	10	11484164	3
rs34995171	10	12108192	1
rs12355253	10	12379540	4
rs17490955	10	12498505	2	CAMK1D
rs1543595	10	12515823	3	CAMK1D
rs2815638	10	12582784	1	CAMK1D
rs1644394	10	12871167	11	CAMK1D
rs72783340	10	13404688	1
rs61851624	10	13408094	2
rs17531080	10	13448279	3
rs72767568	10	13692888	1	FRMD4A
rs4748087	10	14184348	18	FRMD4A
rs45467294	10	14914723	5
rs4237447	10	15246346	2
rs34201032	10	15301487	2	FAM171A1
rs12243447	10	16739747	2	RSU1
rs10904798	10	16789369	11	RSU1
rs17431426	10	17068112	4	CUBN
rs7904406	10	17615599	5
rs4748388	10	17634752	2	HACD1
rs11254717	10	17710487	1	STAM
rs12415959	10	18281908	4	SLC39A12
rs2482119	10	18503661	2	CACNB2
rs2489217	10	18558088	11	CACNB2
rs78357670	10	18605768	2	CACNB2
rs12767046	10	18963787	1	ARL5B
rs57795290	10	18992509	5
rs10827932	10	20311519	3	PLXDC2
rs16920098	10	20501300	3	PLXDC2
rs56280872	10	20632151	2
rs7081046	10	20911871	4
rs2296613	10	21074455	2	NEBL
rs10764302	10	21314935	1	NEBL
rs5011832	10	21782842	1	CASC10
rs12253847	10	22859656	1	PIP4K2A
rs12255136	10	22990528	1	PIP4K2A
rs722258	10	23369421	35
rs11817587	10	23379726	10
rs10764490	10	25004441	1	ARHGAP21
rs2504183	10	26002248	1
rs2367879	10	26030898	5
rs55696357	10	26032135	1
rs72788623	10	26910259	2
rs11492472	10	27681428	3
rs2815547	10	27959563	10
rs2637301	10	27960822	2
rs10826475	10	28776864	1
rs16929223	10	29086404	4
rs55657803	10	29322359	24
rs2817814	10	29575412	3
rs10740805	10	29764408	2	SVIL
rs17295289	10	30828754	1
rs906236	10	30851219	5
rs661893	10	30895478	9
rs11008695	10	32216887	3	ARHGAP12
rs1775715	10	32309005	10	KIF5B
rs2806150	10	32499938	4
rs10827048	10	32680846	4
rs7081539	10	33855696	2
rs6481861	10	33868374	5
rs1757475	10	34177129	3
rs2149471	10	34384105	3
rs2067650	10	34948362	5	PARD3
rs17514291	10	36165392	2
rs1332772	10	36891028	2
rs1914157	10	37310508	4
rs6482048	10	37913618	1
rs72789892	10	38027989	1
rs72789355	10	43137912	4
rs7899879	10	43376624	1
rs61845279	10	43478876	2
rs1800860	10	43606687	2	RET
rs2503872	10	43793625	5
rs2252761	10	43834545	1
rs12359980	10	43976983	4	ZNF487
rs2393949	10	44014299	20
rs7085670	10	44015771	18
rs3006365	10	44020675	50
rs2999242	10	44021832	46
rs10736819	10	44041142	4
rs12354886	10	44112245	16	ZNF485
rs3123674	10	44127462	51
rs2484667	10	44172133	10
rs7899385	10	44398291	4
rs4948656	10	45621186	1
rs7923456	10	45723458	1
rs2163190	10	45800858	6	OR13A1
rs743508	10	48426891	1	GDF10
rs10857621	10	49908784	1	WDFY4
rs8178990	10	50830171	42	CHAT
rs6481166	10	52046848	1
rs12773412	10	53159395	2	PRKG1
rs2246714	10	53765301	5	PRKG1
rs1903999	10	53799707	5	PRKG1
rs1904023	10	53843882	2	PRKG1
rs34447589	10	53877215	1	PRKG1
rs10762597	10	53913465	2	PRKG1
rs1159798	10	54412493	7
rs1912619	10	54412870	1
rs72791090	10	54467023	1
rs12411646	10	54719998	1
rs61844586	10	54839608	3
rs12771030	10	55096422	1
rs2446610	10	55719947	10	PCDH15
rs2593135	10	55725337	2	PCDH15
rs11004076	10	55873902	1	PCDH15
rs1937411	10	56366138	2	PCDH15
rs10763133	10	56508288	1	PCDH15
rs1733762	10	56697898	2	PCDH15
rs34022907	10	57180235	1	PCDH15
rs4935629	10	57829018	2
rs77162959	10	58457964	1
rs10219123	10	58506740	3
rs11005802	10	59212316	2
rs77576448	10	59860551	7
rs1963927	10	60106835	2	UBE2D1
rs1582101	10	61241081	5
rs11594419	10	61284411	1
rs10826329	10	61378007	2
rs10821612	10	61683790	1
rs73276046	10	63829205	5	ARID5B
rs12245332	10	64260847	1	ZNF365
rs78100483	10	64267265	1	ZNF365
rs10995196	10	64292344	2	ZNF365
rs12242302	10	64310992	6	ZNF365
rs2138561	10	64335087	6	ZNF365
rs112017605	10	64340053	3	ZNF365
rs12773283	10	65058224	4	JMJD1C
rs7081275	10	65106551	10	JMJD1C
rs72806345	10	67583863	3
rs4350264	10	70242946	3	SLC25A16
rs10998279	10	70324448	2	TET1
rs34117216	10	70467778	11
rs10823256	10	70518714	14	CCAR1
rs3864814	10	70778486	53	KIF1BP
rs79884604	10	71406479	1
rs7070389	10	71505963	1
rs7894473	10	71511081	1
rs55767922	10	71612840	6	COL13A1
rs61859061	10	71734157	1
rs10999122	10	71837875	2	H2AFY2
rs7072775	10	72066066	2	LRRC20
rs10823651	10	72736563	1
rs11000201	10	73931564	1	ASCC1
rs2675675	10	75649048	1
rs141573520	10	77618018	5	LRMDA
rs1544054	10	77622064	17	LRMDA
rs10762686	10	77659243	22	LRMDA
rs17363658	10	77706407	1	LRMDA
rs78861768	10	77779108	1	LRMDA
rs1865642	10	77915582	7	LRMDA
rs12161701	10	77991493	239	LRMDA
rs250707	10	79226248	1	KCNMA1
rs2818825	10	79719958	3
rs2007463	10	79963930	15
rs1916391	10	80041351	4
rs11812623	10	80187705	1
rs987814	10	80206689	3
rs2670193	10	80237465	6
rs11591951	10	80551916	1
rs3802643	10	80783166	4
rs67372909	10	80805016	4
rs10824713	10	80835868	6	ZMIZ1
rs704010	10	80841148	6	ZMIZ1
rs10824725	10	80927961	1	ZMIZ1
rs61863013	10	84009939	6	NRG3
rs1416871	10	84863668	1
rs66846769	10	85822276	3
rs11201183	10	86471150	1
rs72634988	10	89997570	5
rs17382301	10	90966393	3	CH25H
rs17468739	10	91065949	1	IFIT2, LIPA
rs2070845	10	91066075	1	IFIT2, LIPA
rs1888921	10	91070699	1	LIPA
rs117423008	10	91244090	3	SLC16A12
rs2771213	10	91964177	2
rs2026048	10	92007112	13
rs10219117	10	92022480	1
rs1418052	10	92293555	3
rs2226116	10	92600239	1	HTR7
rs11186376	10	92703922	6
rs57701885	10	92724037	4
rs67584469	10	92727798	2
rs1431864	10	92872941	2
rs4933659	10	93303486	7
rs716361	10	93318538	5
rs117515648	10	93889944	3	CPEB3
rs696177	10	95144508	2	MYOF
rs7097533	10	95603004	2
rs7895976	10	97389101	1	ALDH18A1
rs2784921	10	98912996	1	SLIT1
rs4919083	10	98958738	3
rs7074678	10	99015364	19	ARHGAP19
rs11189127	10	99079023	24
rs4917766	10	99097191	21
rs17415112	10	99204791	1	EXOSC1
rs7070104	10	99345406	3	HOGA1
rs61873669	10	99794530	1
rs7914405	10	100725558	8	HPSE2
rs4148396	10	101591944	5	ABCC2
rs11190315	10	101667978	1	DNMBP
rs11190336	10	101706391	5	DNMBP
rs11191666	10	105127278	1
rs10748843	10	105260534	1	NEURL1
rs11191756	10	105413765	8	SH3PXD2A
rs34970111	10	106078937	1	ITPRIP
rs17117504	10	106418488	1	SORCS3
rs35025200	10	106441844	1	SORCS3
rs11596450	10	107602152	2
rs2025732	10	107979141	2
rs11192808	10	108025305	18
rs1863022	10	109670523	25
rs35940214	10	109674722	41
rs1831586	10	110263331	1
rs11195330	10	112562342	2	RBM20
rs11594986	10	113188473	1
rs4918665	10	113312430	10
rs2900936	10	113366932	7
rs7910097	10	113542959	1
rs117498629	10	113893687	5
rs724548	10	114083272	3
rs1923258	10	114546921	1	VTI1A
rs10885398	10	114715930	1	TCF7L2
rs7100388	10	114825813	3	TCF7L2
rs12774967	10	114977946	5
rs531027	10	115074974	3
rs471447	10	115119640	3
rs12769650	10	115153192	5
rs2240878	10	115313343	4	HABP2
rs2286739	10	115389180	2	NRAP
rs11196545	10	115695087	3
rs7098177	10	115703513	7
rs10510007	10	116636721	4	FAM160B1
rs17094083	10	117860851	2	GFRA1
rs11197596	10	117984288	1	GFRA1
rs880977	10	118419231	1
rs10787715	10	118459571	1	HSPA12A
rs880903	10	118542571	30	HSPA12A
rs17095398	10	118645834	7	ENO4, SHTN1
rs11197936	10	119019658	1	SLC18A2
rs10430688	10	119523717	2
rs7089714	10	119713750	4
rs117855168	10	120182501	2
rs17607469	10	121080679	5	GRK5
rs61876096	10	121178862	1	GRK5
rs1109490	10	121199310	2	GRK5
rs12241478	10	121667020	2	SEC23IP
rs1929689	10	121962211	1
rs2901241	10	122247239	3	PLPP4
rs2919008	10	122597675	5
rs7915008	10	123025225	23
rs11199874	10	123032519	4
rs10788160	10	123033549	4
rs10886929	10	123135724	5
rs11592673	10	124021162	12
rs8181295	10	124041678	9	BTBD16
rs11591986	10	124042764	10	BTBD16
rs986178	10	124089075	6	BTBD16
rs2014307	10	124217632	10
rs1316395	10	124537961	1
rs705151	10	125230352	4
rs4556475	10	125290738	2
rs11244822	10	126109296	8
rs112863004	10	126138345	26
rs4315021	10	126175039	1	LHPP
rs7077436	10	126230878	9	LHPP
rs6597841	10	126235538	1	LHPP
rs11245312	10	126295263	4	LHPP
rs11245315	10	126297670	4	LHPP
rs897298	10	126319773	2	FAM53B
rs10901850	10	126707881	1	CTBP2
rs11245513	10	126819977	1	CTBP2
rs17152670	10	126820983	12	CTBP2
rs11244426	10	127041985	1
rs61130597	10	127075111	4
rs77920798	10	127276021	8	TEX36
rs41315014	10	127482764	3	UROS
rs3781058	10	127528267	3	BCCIP, DHX32
rs3812683	10	127675607	5	FANK1
rs1676752	10	127859791	1	ADAM12
rs35124467	10	128112052	1
rs7900906	10	128122827	4	C10orf90
rs61863954	10	128191222	1	C10orf90
rs11599887	10	128209140	2	C10orf90
rs11016863	10	129036184	1	DOCK1
rs10829779	10	129140160	1	DOCK1
rs748555	10	129692918	8
rs7922288	10	129796246	30	PTPRE
rs11016019	10	129828971	106	PTPRE
rs12413756	10	130483297	2
rs4750988	10	130485878	3
rs12246765	10	130509119	118
rs78357137	10	130675565	3
rs10829553	10	130839012	1
rs61859377	10	130951708	1
rs4293045	10	131076903	2
rs1762421	10	131287882	3	MGMT
rs12413023	10	131461540	4	MGMT
rs913112	10	131589879	1
rs10829675	10	131798468	1
rs72839500	10	132680718	8
rs10829917	10	132933699	1	TCERG1L
rs10829919	10	132940873	4	TCERG1L
rs73396485	10	133025077	4	TCERG1L
rs1530067	10	133089470	2	TCERG1L
rs11156546	10	133490397	9
rs6560704	10	133798513	4
rs4880323	10	133895275	8
rs12267905	10	134058824	3	STK32C
rs12249992	10	134123494	3	STK32C
rs59238311	10	134160326	1	LRRC27
rs72866768	10	135366518	9	CYP2E1
rs7480979	11	394897	3	PKP3
rs59448007	11	628245	6
rs12802515	11	827955	1	CRACR2B
rs7940618	11	1064691	1
rs61867654	11	1430655	6	BRSK2
rs2137320	11	1884342	21	LSP1
rs3817197	11	1906174	1	LSP1
rs909116	11	1941946	3	TNNT3
rs11022157	11	2322829	1	C11orf21
rs1459825	11	2689546	1	KCNQ1
rs77835457	11	3167855	4	OSBPL5
rs4910769	11	5383713	3	HBE1, HBG2, OR51B5
rs2736533	11	5410103	4	HBE1, HBG2, OR51B5, OR51M1
rs12272467	11	5617987	1	TRIM6
rs56108003	11	5630389	6	TRIM6
rs7482494	11	5768903	1	TRIM5
rs35156366	11	5880300	1	TRIM5
rs34188105	11	6045837	3	OR56A1
rs11600234	11	6301613	14
rs4758403	11	6316559	1
rs4758109	11	6544363	1	DNHD1
rs4633449	11	6549779	1	DNHD1
rs11041272	11	7261555	1	SYT9
rs4319495	11	7458223	1	SYT9
rs11041431	11	7560579	4	PPFIBP2
rs7112087	11	7578417	38	PPFIBP2
rs6578881	11	7599370	3	PPFIBP2
rs4551757	11	7610975	1	PPFIBP2
rs13854	11	7686674	1	CYB5R2
rs4758258	11	7949350	28	OR10A6
rs12787269	11	7970050	2
rs4433564	11	8363297	6
rs11042148	11	9008674	9	NRIP3
rs72632954	11	9084461	3	SCUBE2
rs93138	11	9759713	1	SWAP70
rs7115390	11	10757993	3
rs2171238	11	11035349	2
rs2062838	11	11085445	1
rs10219213	11	11115392	1
rs4531461	11	11402963	1	GALNT18
rs11021826	11	11409067	1	GALNT18
rs7946706	11	11456749	4	GALNT18
rs10831616	11	11474462	4	GALNT18
rs11022044	11	11821358	1
rs11605746	11	11860581	1
rs79591299	11	11917062	3	USP47
rs7480794	11	12082494	1
rs7948473	11	12344695	4	MICAL2
rs4757427	11	12424521	5	PARVA
rs4414198	11	13025053	3
rs17452492	11	13412302	7	BTBD10
rs77842031	11	13441694	2	BTBD10
rs11022974	11	13837503	106
rs11022995	11	13893667	1
rs12287315	11	13907815	1
rs4757216	11	13976179	10
rs12291021	11	14958596	5	CALCB
rs12286051	11	14980848	13	CALCB
rs4757431	11	16789091	6
rs4148618	11	17453443	1	ABCC8
rs7118953	11	17616881	10	OTOG
rs2041028	11	17631751	8	OTOG
rs2445180	11	18194878	8	MRGPRX4
rs4417246	11	18212384	1
rs10832918	11	18335684	67	HPS5
rs61886870	11	18703274	1
rs12799549	11	18893046	3
rs35805981	11	20091167	3	NAV2
rs1520907	11	20249251	5
rs4757047	11	20290186	27
rs1715284	11	20687297	1
rs1516755	11	21082995	32	NELL1
rs10766767	11	21151875	1	NELL1
rs67524691	11	21185737	4	NELL1
rs28663304	11	21677821	3
rs7943025	11	21682823	1
rs1447514	11	22362296	3	SLC17A6
rs72974946	11	22451989	4
rs75816907	11	23175126	3
rs16910820	11	23214382	1
rs1381713	11	23500771	2
rs10767076	11	23530869	2
rs10834134	11	23572721	11
rs10834141	11	23579534	1
rs7927293	11	24527958	1	LUZP2
rs10834412	11	24657502	5	LUZP2
rs61875749	11	24772838	2	LUZP2
rs1906093	11	24837039	3	LUZP2
rs74964259	11	25182688	1
rs11028520	11	25246796	2
rs717607	11	25277449	6
rs72875127	11	25664643	1
rs11823995	11	25756735	12
rs11603582	11	26622483	3	ANO3
rs34452566	11	27793470	3
rs17309979	11	27852849	12
rs11601602	11	28233768	1	METTL15
rs11030451	11	28838085	11
rs17331559	11	30941184	3	DCDC1
rs586662	11	31936309	14
rs12420599	11	32079221	10
rs10835866	11	32230877	1
rs11031819	11	32516564	7
rs7951976	11	33052673	15	DEPDC7
rs1547022	11	33086078	1	TCP11L1
rs836116	11	34568598	1
rs10836382	11	35391200	1	SLC1A2
rs1885345	11	35392601	30	SLC1A2
rs12787615	11	36104698	2	LDLRAD3
rs4756288	11	36178765	3	LDLRAD3
rs7940927	11	36785787	3
rs7126227	11	36898896	1
rs12796256	11	37019108	4
rs2169334	11	37141283	9
rs4073087	11	40219825	1	LRRC4C
rs10128638	11	40319106	7	LRRC4C
rs78915439	11	40598614	1	LRRC4C
rs9787820	11	41148131	4	LRRC4C
rs61898340	11	42648726	6
rs1532410	11	43292642	4
rs1401317	11	43975742	2
rs17795565	11	44035365	1
rs7952611	11	44621172	31	CD82
rs35389927	11	45916436	1	MAPK8IP1
rs11607910	11	56334457	3
rs562063	11	56566120	1
rs7117365	11	56738678	89
rs518808	11	56870302	78
rs648409	11	56910484	6
rs10501365	11	56965974	13
rs721607	11	56997832	1
rs2729385	11	57262993	1	SLC43A1
rs564335	11	58689366	34	GLYATL1
rs567224	11	58776177	7	GLYATL1
rs61902227	11	58938150	1
rs75145602	11	58959120	1	DTX4
rs12786655	11	59146382	1
rs10896981	11	59267521	2
rs10750955	11	61159661	9	TMEM216
rs102274	11	61557826	2	TMEM258
rs412334	11	61560261	2	TMEM258
rs79880641	11	61856750	6
rs641811	11	63869596	4	MACROD1
rs494252	11	64600002	4	CDC42BPG
rs6591869	11	64802267	1	SNX15
rs35661464	11	64828842	2
rs492799	11	64835306	8	CDCA5
rs4636677	11	65458994	4
rs72922800	11	65570754	2
rs11227498	11	66269714	1	DPP3
rs76555356	11	66873960	4
rs78108043	11	67456736	1
rs2514025	11	67457095	1
rs12099081	11	67511819	6
rs7119988	11	69015871	29
rs11228599	11	69026286	1
rs61881566	11	69255125	1
rs6606653	11	69525436	1
rs4611233	11	69613533	1
rs76993650	11	69897388	7
rs11235438	11	70002012	9	ANO1
rs72942971	11	70030645	1	ANO1
rs10793179	11	70458357	1	SHANK2
rs10501403	11	70552397	3	SHANK2
rs4269942	11	71284225	5
rs1783584	11	72889137	4
rs2186566	11	72902335	10
rs17310577	11	74149280	6
rs2510894	11	75062178	3	ARRB1
rs11823410	11	75436116	2	MOGAT2
rs4944091	11	75888974	4
rs34251897	11	76341751	2
rs7122065	11	76390175	19
rs2015539	11	76454937	1
rs1837680	11	76501451	1	TSKU
rs12279496	11	76851831	1	MYO7A
rs57588070	11	77299451	6	CLNS1A
rs60567392	11	77359910	6
rs4945197	11	77378388	6	RSF1
rs2186564	11	77583266	4	AAMDC
rs17752280	11	77613200	65	AAMDC, INTS4
rs117341758	11	78282716	1	NARS2
rs601407	11	79534367	1
rs7928779	11	79813838	1
rs1074543	11	80072819	6
rs2443948	11	80151983	4
rs7107955	11	81023270	8
rs11232710	11	81231346	12
rs17142621	11	81291185	3
rs72950257	11	81674489	4
rs10898075	11	82779736	1	RAB30
rs891773	11	83175779	7	DLG2
rs35393309	11	83258653	2	DLG2
rs10898157	11	83553972	4	DLG2
rs1994150	11	83685801	1	DLG2
rs76390436	11	84010330	1	DLG2
rs55798926	11	84432185	1	DLG2
rs4144288	11	84527498	5	DLG2
rs552521	11	86882599	11	TMEM135
rs622473	11	86898316	14	TMEM135
rs662957	11	86937311	9	TMEM135
rs10830610	11	88032419	4	CTSC
rs12274724	11	88248204	3	GRM5
rs17829309	11	88271811	2	GRM5
rs1942486	11	88856782	7
rs10830359	11	89455444	1
rs1783808	11	90436805	4
rs10765386	11	90485981	1
rs10458831	11	91328477	2
rs3915293	11	91438721	10
rs271043	11	92727089	2
rs7310	11	93495975	4	C11orf54, TAF1D
rs1945784	11	93797935	1	HEPHL1
rs619964	11	95756889	1	MAML2
rs12789363	11	95811600	7	MAML2
rs514907	11	95872192	8	MAML2
rs1793384	11	96997932	31
rs72960525	11	97037705	17
rs11226968	11	97420790	2
rs72974024	11	97567567	2
rs4754573	11	98890724	7
rs7119586	11	99495352	1	CNTN5
rs17097076	11	101604445	1	TRPC6
rs76401821	11	102422443	2
rs510396	11	102957052	1	DCUN1D5
rs2408539	11	103032409	13	DYNC2H1
rs1835493	11	103172624	12	DYNC2H1
rs60654445	11	103184407	3	DYNC2H1
rs546442	11	103309119	1	DYNC2H1
rs10895547	11	103808152	6	PDGFD
rs56030118	11	104141174	4
rs2097179	11	106342366	1
rs2187036	11	106760002	2	GUCY1A2
rs2155357	11	107509978	4	ELMOD1
rs10890751	11	107556512	5
rs611489	11	107629169	8
rs10890858	11	108413853	3	EXPH5
rs111354355	11	110103924	1	RDX
rs7945071	11	110243922	11
rs2724421	11	110278508	19
rs604117	11	110680974	6
rs11820603	11	111105024	2
rs79767908	11	111328249	2
rs11214106	11	112040136	1	TEX12
rs1534112	11	112211791	2
rs1245120	11	113001396	2	NCAM1
rs28712705	11	113247738	2	TTC12
rs7101666	11	113442336	7
rs6589386	11	113443753	4
rs530532	11	114120774	3	ZBTB16
rs2513499	11	114795459	1
rs11215874	11	116150753	16
rs951839	11	116409788	6
rs11607656	11	117333657	16	DSCAML1
rs1942923	11	117554061	1	DSCAML1
rs7121851	11	117757875	14
rs2276424	11	118209960	3	CD3D
rs12793214	11	118800302	3	UPK2
rs35225484	11	119496671	6	NECTIN1
rs35248712	11	119609714	1
rs558034	11	119705210	1
rs11217530	11	119708875	2
rs34051198	11	119734332	9
rs73008679	11	119743230	7
rs10790383	11	120344526	5	ARHGEF12
rs3133225	11	120624732	1	GRIK4
rs2852213	11	120789293	3	GRIK4
rs659956	11	120994961	2	TECTA
rs1529579	11	121235871	9
rs12285923	11	121259992	18
rs79949774	11	121268002	36
rs12576704	11	121299288	1
rs10502260	11	121567897	1
rs629367	11	122017014	1
rs488062	11	122050913	2
rs4935791	11	122210042	15
rs12804305	11	122308215	3
rs12575062	11	122653689	3	UBASH3B
rs11219215	11	123519652	2	SCN3B
rs10790633	11	123984040	1
rs880321	11	123994008	1	VWA5A
rs7929693	11	124452963	3
rs585454	11	124602074	6
rs12807809	11	124606285	11
rs12787606	11	124753223	4
rs4936966	11	124857708	15	CCDC15
rs12271663	11	124866389	12	CCDC15
rs12273350	11	125241046	1	PKNOX2
rs512115	11	125640876	1
rs7934485	11	125674234	3
rs667782	11	125769354	45	HYLS1, PUS3
rs7122086	11	125812289	6	DDX25
rs602735	11	126080352	1	RPUSD4
rs12269776	11	126391297	1	KIRREL3
rs59339446	11	126603342	2	KIRREL3
rs1944628	11	126895481	2
rs10790866	11	127063240	3
rs76743372	11	127080868	2
rs4529888	11	127081591	7
rs2441686	11	127102481	4
rs7123750	11	128220226	2
rs1623169	11	128584320	11	FLI1
rs4936067	11	128799187	2
rs4936072	11	129191572	1
rs2307127	11	129312072	1	BARX2
rs11221809	11	129564474	10
rs117403540	11	129601546	1
rs57433319	11	130516814	1
rs3944309	11	130682401	4
rs10894302	11	130861994	1
rs10894309	11	130895725	8
rs1624663	11	131071191	1
rs1625376	11	131071245	5
rs10736597	11	131276764	3	NTM
rs2739293	11	131534156	45	NTM
rs12807416	11	131640998	2	NTM
rs58321882	11	131698249	23	NTM
rs73583953	11	131702519	2	NTM
rs523871	11	131783321	1	NTM
rs10791186	11	131855497	19	NTM
rs10791242	11	132496299	9	OPCML
rs533686	11	132585103	3	OPCML
rs11223284	11	132799836	1	OPCML
rs514337	11	133058717	10	OPCML
rs60479057	11	133296979	1	OPCML
rs77998059	11	133371640	1	OPCML
rs34606138	11	133381730	2	OPCML
rs4937789	11	133392402	1	OPCML
rs1031381	11	134088682	2	NCAPD3
rs1259022	11	134105030	3	VPS26B
rs12294512	11	134299961	4
rs3924413	11	134404193	5
rs4937907	11	134418459	2
rs10894864	11	134611935	1
rs1289462	11	134641861	3
rs7116815	11	134672036	2
rs34965705	11	134683990	1
rs904673	12	239854	3	IQSEC3
rs2291928	12	250239	14	IQSEC3
rs6489278	12	271806	5	IQSEC3
rs11062385	12	427575	2	KDM5A
rs11063010	12	555500	1
rs56050758	12	622560	1	B4GALNT3
rs11064327	12	813411	3
rs9645766	12	825782	1
rs2301880	12	1003837	12	WNK1
rs7972490	12	1009056	14	WNK1
rs2277869	12	1016910	1	WNK1
rs73041886	12	1902354	1	CACNA2D4
rs12425203	12	2474661	86	CACNA1C
rs1009281	12	2528984	6	CACNA1C
rs35777997	12	3213308	2	TSPAN9
rs10848829	12	3327586	1	TSPAN9
rs758637	12	3694467	5	PRMT8
rs17836273	12	3789452	3	CRACR2A
rs10848983	12	4231390	1
rs12829624	12	4243222	2
rs12228977	12	4308922	2
rs1046164	12	4462146	2	TIGAR
rs11063214	12	4635045	1	C12orf4
rs7294392	12	5436439	73
rs10774330	12	5557893	8	NTF3
rs216293	12	6153659	2	VWF
rs11064335	12	6841813	1
rs12372368	12	6845294	1
rs10841811	12	7255370	1	C1RL
rs73043418	12	7597627	2	CD163L1
rs11054513	12	7724438	2
rs73063361	12	8222847	2
rs2231754	12	8248367	6	NECAP1
rs33872	12	10008002	1	CLEC2B
rs12309571	12	10298009	2
rs3759272	12	10458187	3	KLRD1
rs12817665	12	10711901	3
rs10772337	12	10768253	10
rs17809985	12	10895135	1
rs11054174	12	11185604	2	PRH1, TAS2R14
rs6488469	12	12098263	4
rs7313719	12	12157880	3
rs34322	12	12879570	53	APOLD1
rs16916599	12	12991526	8
rs2193146	12	13732966	1	GRIN2B
rs11055557	12	13788827	1	GRIN2B
rs17833849	12	13893865	4	GRIN2B
rs11055790	12	14290964	1
rs2098433	12	15081218	18	ERP27
rs2417414	12	15192814	3
rs4764153	12	15201824	88
rs10846305	12	16310816	3
rs7300446	12	16674220	1	MGST1
rs16912667	12	17502660	2
rs7969225	12	18297916	3	RERGL
rs16915280	12	19416628	3	PLEKHA5
rs10743323	12	19623408	1	AEBP2
rs17290442	12	20122534	1
rs79828365	12	20177148	1
rs1899908	12	20530097	1	PDE3A
rs4762753	12	20579969	2	PDE3A
rs79109795	12	22268399	1	ST8SIA1
rs7980208	12	22868305	2
rs2467446	12	23027722	3
rs79906393	12	23665569	4
rs79438169	12	23692125	1	SOX5
rs1396205	12	24547031	17	SOX5
rs117600067	12	24855854	3
rs11047988	12	25541519	1
rs1031301	12	26887731	3	ITPR2
rs1386810	12	26944110	3	ITPR2
rs1565585	12	27146442	4	TM7SF3
rs1549401	12	27788795	2	PPFIBP1
rs258396	12	28005654	29
rs6246	12	28122893	9	PTHLH
rs17420609	12	28206523	3
rs1965281	12	28296711	44	CCDC91
rs7979524	12	28703833	1	CCDC91
rs10734771	12	29382674	8	FAR2
rs994172	12	29770255	4	TMTC1
rs11050338	12	29798156	2	TMTC1
rs79988594	12	31187768	1
rs10771858	12	31778727	6
rs10506080	12	31935769	8
rs73090163	12	32623762	1	FGD4
rs16920820	12	33439065	6
rs4514512	12	33459356	6
rs1905240	12	33645009	13
rs11613249	12	38519339	7
rs10506132	12	39404599	2
rs4539398	12	40244001	1	C12orf40, SLC2A13
rs11174153	12	40285436	1	C12orf40, SLC2A13
rs34169502	12	41348477	7	CNTN1
rs571896	12	41472347	8
rs2733269	12	41866717	1	PDZRN4
rs7979096	12	43002795	5
rs11181782	12	43289332	2
rs7298786	12	44063211	1
rs3764004	12	44201451	26
rs9971768	12	45163205	5	NELL2
rs111350419	12	46078873	2
rs7306229	12	46334832	5	SCAF11
rs2099984	12	46537123	5
rs11183609	12	47167837	5	SLC38A4
rs2078033	12	47746157	2
rs10785678	12	47798507	2
rs11168287	12	48285414	2	VDR
rs41317933	12	48378900	3	COL2A1
rs77590573	12	48449047	1	SENP1
rs10875863	12	49117301	3
rs1054442	12	49389320	26	DDN
rs10783299	12	49390677	4	DDN
rs6580699	12	49478812	38
rs73116325	12	50275385	4	FAIM2
rs11169943	12	52273248	2
rs3847859	12	52293500	2
rs10876227	12	52403110	1	GRASP
rs2085502	12	52581787	6	KRT80
rs17704963	12	52589630	1
rs7296399	12	52655965	1	KRT86
rs1137015	12	52702681	1	KRT86
rs12818575	12	52984620	1	KRT72
rs73094649	12	53075360	5
rs1877549	12	53094939	17	KRT77
rs7133918	12	54100880	2
rs79880068	12	54649978	1	CBX5
rs1262052	12	55107103	1
rs7972171	12	55444946	7
rs74478806	12	55482043	5
rs61955985	12	55592099	3
rs2555035	12	56031704	1
rs3138136	12	56117570	2	RDH5
rs705708	12	56488913	7	ERBB3
rs951901	12	58398365	3
rs12829679	12	58879257	1
rs7975803	12	59908437	42
rs3897770	12	59952666	42
rs7302440	12	60359949	6
rs4525272	12	60399197	9
rs4758812	12	61727040	2
rs11173947	12	61787362	4
rs4427611	12	62264476	4	FAM19A2
rs10735900	12	62266487	1	FAM19A2
rs7955539	12	62302417	1	FAM19A2
rs7958597	12	62937259	27	MON2
rs76980749	12	64328158	3	SRGAP1
rs35136111	12	64427209	1	SRGAP1
rs7485874	12	64719340	4	C12orf56
rs73119404	12	65691696	2	MSRB3
rs7977162	12	66161344	5
rs7315608	12	66999728	9	GRIP1
rs17779680	12	67064646	3	GRIP1
rs10878508	12	67178282	25	GRIP1
rs2248751	12	67687571	5	CAND1
rs11176683	12	67710907	23	CAND1
rs2306393	12	68708761	1	MDM1
rs7971691	12	68797785	1
rs10878827	12	68816477	1
rs7299825	12	69532655	7
rs35065963	12	69538337	1
rs4761154	12	69705362	1
rs11177670	12	69831702	2
rs11178292	12	70959075	1	PTPRB
rs12827250	12	70961479	1	PTPRB
rs4760754	12	72388839	1	TPH2
rs10784961	12	72703314	1	TRHDE
rs73155352	12	73267500	1
rs7305291	12	74445607	2
rs10879966	12	76113736	3
rs1493788	12	76127267	4
rs10506662	12	76293117	48
rs4831965	12	76388307	10
rs12822792	12	76446095	2	NAP1L1
rs4396330	12	77133205	1
rs4761373	12	77754862	3	NAV3
rs7953714	12	77792996	1	NAV3
rs10160931	12	78216016	2	NAV3
rs10860993	12	79245120	19
rs1245840	12	79654318	8	SYT1
rs7970603	12	80771311	2	OTOGL
rs12579483	12	83089431	9	TMTC2
rs12229521	12	83133530	4	TMTC2
rs71450915	12	83357084	7	TMTC2
rs2037260	12	83604108	2
rs4391884	12	84283859	1
rs6539823	12	84560908	1
rs2947127	12	84688852	3
rs61931262	12	85103822	1
rs4842553	12	87722701	1
rs10777061	12	88132886	1
rs1401879	12	89529611	4
rs34697170	12	89640073	8
rs704065	12	89713745	5
rs11105302	12	89891366	1	POC1B
rs10858894	12	89914261	2	GALNT4, POC1B
rs17782841	12	90062662	4	ATP2B1
rs7308530	12	90893568	1
rs10777317	12	91980374	3
rs3943102	12	92016754	2
rs4567507	12	92397369	1
rs12694	12	92539590	3	BTG1
Affx-8705482	12	93252527	2	EEA1
rs4761702	12	93709892	2
rs10745656	12	93965385	1	SOCS2
rs9788269	12	94194890	1	CRADD
rs56050337	12	94493367	4
rs73220789	12	94511174	1
rs11107617	12	94987739	5	TMCC3
rs12318536	12	95732531	1
rs2633997	12	95747786	1
rs73220055	12	96541397	1
rs7975426	12	96676057	1	CDK17
rs34373275	12	97689641	1
rs829895	12	98860013	1
rs6538875	12	98901629	3
rs7962634	12	99232420	6	ANKS1B
rs2712669	12	99671812	2	ANKS1B
rs1032389	12	99692723	6	ANKS1B
rs7966442	12	101214113	8	ANO4
rs12819674	12	101528880	5
rs56168082	12	102339295	1	DRAM1
rs9971897	12	102966983	9
rs2576969	12	104278528	2
rs117580350	12	104298737	6
rs12372540	12	104389583	3	GLT8D2
rs12423844	12	104526054	8	NFYB
rs10778323	12	104746075	2
rs835495	12	105099009	1	CHST11
rs312148	12	105116374	3	CHST11
rs1427787	12	106590567	2
rs1896555	12	106594781	3
rs56409465	12	106681839	1	CKAP4
rs67966244	12	106834833	1	POLR3B
rs4625578	12	106880726	1	POLR3B
rs1921127	12	107546367	4
rs4964562	12	107694651	1
rs61938641	12	108225066	1
rs17318085	12	108458820	4
rs803562	12	108790727	1
rs2559888	12	108805808	3
rs10861932	12	108873872	1
rs73191233	12	108997574	3
rs17041115	12	109331622	2	SVOP
rs10850688	12	109506469	4	USP30
rs7963249	12	109672049	2	ACACB
rs7298565	12	109937534	61	UBE3B
rs7134594	12	110000193	34	MMAB
rs2292354	12	110368201	1	GIT2, TCHP
rs76643428	12	111490653	3	CUX2
rs7306146	12	113412928	2
rs1902953	12	113500128	5	DTX1
rs11611469	12	113507983	3	DTX1
rs1674096	12	113536196	2
rs1284879	12	113553481	2	RASAL1
rs4767064	12	113606389	9	DDX54
rs71465896	12	113767553	1	SLC8B1
rs249065	12	114097186	30
rs7968281	12	114345009	4	RBM19
rs1247943	12	114673421	1
rs10850331	12	114807388	5	TBX5
rs7134056	12	115059703	2
rs12810764	12	115129176	7
rs11067448	12	115600165	19
rs7974830	12	116048496	1
rs12227873	12	116079148	33
rs1647103	12	116227378	1
rs10850568	12	116234963	2
rs1895624	12	116523305	1	MED13L
rs10850626	12	116848594	3
rs10850637	12	116884826	13
rs7967489	12	117561043	2
rs10850820	12	117830479	7	NOS1
rs10850821	12	117849328	1	NOS1
rs678736	12	118164365	1	KSR2
rs11068807	12	118515230	6	VSIG10
rs61945180	12	118654140	90	TAOK3
rs61945183	12	118659771	60	TAOK3
rs17512407	12	118730510	67	TAOK3
rs17512574	12	118788003	357	TAOK3
rs17441033	12	118841906	116	SUDS3
rs11615064	12	118922906	4
rs2649961	12	119226689	30
rs11612607	12	119408286	2
rs7957820	12	119519447	5	SRRM4
rs7311624	12	119564423	116	SRRM4
rs722306	12	119610485	8
rs60380757	12	119642384	1	HSPB8
rs12824557	12	120346368	22
rs206965	12	120856332	3
rs555404	12	121175984	5	ACADS
rs2686340	12	121682051	12	CAMKK2
rs10770186	12	122361412	1	WDR66
rs1880030	12	122484540	2	BCL7A
rs10847853	12	122613599	5	MLXIP
rs11057353	12	124265687	62	DNAH10
rs1263991	12	124844986	5	NCOR2
rs837499	12	125077213	1
rs79637330	12	125199071	2
rs7295689	12	125680922	1	TMEM132B
rs7303758	12	125916758	1	TMEM132B
rs10847089	12	126592235	3
rs66697936	12	127322918	1
rs34273811	12	127870384	2
rs4761023	12	128339078	8
rs10847508	12	128550974	1
rs4322463	12	128756533	19	TMEM132C
rs12424159	12	129189941	2	TMEM132C
rs34612044	12	129214583	3
rs2398428	12	129235566	1
rs7958082	12	129246995	1
rs140509787	12	129261096	1
rs11609238	12	129411117	7	GLT1D1
rs61946473	12	129455668	4	GLT1D1
rs7978744	12	129824300	1	TMEM132D
rs55685119	12	129899314	205	TMEM132D
rs7309650	12	130000364	4	TMEM132D
rs1451909	12	130225459	3	TMEM132D
rs7300680	12	130299753	10	TMEM132D
rs75033538	12	130306802	1	TMEM132D
rs2173909	12	130308203	17	TMEM132D
rs74539934	12	130369383	1	TMEM132D
rs825875	12	130428362	4
rs1707942	12	130460305	1
rs10773753	12	130702123	2
rs73155107	12	130998050	1	RIMBP2
rs73159161	12	131145440	2	RIMBP2
rs7308708	12	131156926	1	RIMBP2
rs4759773	12	131230977	1
rs7136977	12	131413869	2
rs56040266	12	131442567	1	ADGRD1
rs4759542	12	131576002	14	ADGRD1
rs885389	12	131621762	5	ADGRD1
rs73153756	12	131869406	24
rs12372139	12	132113655	1
rs7961948	12	132685240	3	GALNT9
rs11146963	12	133181399	6	LRCOL1
rs1466508	12	133409739	9	CHFR
rs2306541	12	133428242	9	CHFR
rs6490627	13	19267289	7
rs7997931	13	21018681	32	CRYL1
rs17072780	13	22427787	1
rs17369571	13	22487625	1
rs3129639	13	22510278	4
rs750535	13	22511626	10
rs61945092	13	22522283	1
rs75983310	13	23004332	17
rs2050577	13	23705910	3
rs932880	13	24188039	2	TNFRSF19
rs9510815	13	24267406	7
rs927552	13	24808505	2	SPATA13
rs4770640	13	24845550	7	SPATA13
rs9318790	13	25339889	29	RNF17
rs17081310	13	25446647	4	RNF17
rs73164313	13	25495308	12	CENPJ
rs57427962	13	25524128	3
rs41288282	13	25525544	2
rs56706541	13	25601832	2
rs45519237	13	25833024	6	MTMR6
rs11616806	13	26465932	15	ATP8A2
rs4141777	13	26493312	6	ATP8A2
rs9319281	13	26782887	1	RNF6
rs1927538	13	27426307	3
rs6491182	13	27615791	1
rs9512593	13	27849071	7
rs9581852	13	28013748	2	MTIF3
rs13313260	13	28371150	1
rs35918486	13	28377932	13
rs3003956	13	28575216	6
rs6491275	13	28941930	8	FLT1
rs9508556	13	30380407	7	UBL3
rs7332028	13	30682781	3
rs4769848	13	31129000	1	HMGB1
rs12019979	13	31385808	3
rs9943876	13	32927894	1	BRCA2
rs7985796	13	34635023	1
rs1415832	13	34959846	1
rs9573389	13	35786929	1	NBEA
rs2479439	13	36231204	1	NBEA
rs1570768	13	36279212	7
rs2322807	13	36385031	9	DCLK1
rs1184040	13	36473366	2	DCLK1
rs1926320	13	36652617	1	DCLK1
rs2296968	13	36744910	4	SOHLH2
rs9547072	13	36854673	8	CCDC169
rs9575864	13	36869575	13	CCDC169
rs7337030	13	37187203	14
rs34414722	13	37215566	2
rs7333607	13	37462010	24	SMAD9
rs9547905	13	38068250	4
rs9548132	13	38549223	2
rs9576661	13	39534217	2
rs9603516	13	39779881	1
rs7993214	13	40350912	3	COG6
rs9566503	13	40851098	1
rs4943765	13	40883324	4
rs941823	13	41013977	1
rs4142110	13	42754522	3	DGKH
rs545602	13	42803341	10	DGKH
rs1535681	13	43329467	3
rs3918568	13	43454448	3
rs61074976	13	43598844	4	DNAJC15
rs9533761	13	44642464	3
rs10219924	13	45235140	1
rs10492745	13	45326919	1
rs9526196	13	47135726	2	LRCH1
rs6313	13	47469940	4	HTR2A
rs6311	13	47471478	3
rs77262681	13	48112347	2
rs1575891	13	48198716	3
rs9562760	13	48285106	6
rs75827988	13	48442322	1	SUCLA2
rs12585234	13	49214508	1
rs1004938	13	51609088	11
rs9535643	13	51892490	1
rs9535651	13	51937090	8	INTS6, SERPINE3
rs12584280	13	53621196	7	OLFM4
rs7994915	13	53759006	65
rs1923769	13	53803308	75
rs9596772	13	53836958	1
rs795650	13	54829516	1
rs12865909	13	56322843	1
rs61949017	13	56894673	1
rs73209910	13	57259141	1
rs4277246	13	57897528	2
rs9597586	13	58254688	2	PCDH17
rs9597587	13	58257265	1	PCDH17
rs9597588	13	58265596	7	PCDH17
rs12585180	13	58269763	1	PCDH17
rs4379958	13	58302111	29	PCDH17
rs73209225	13	58398275	5
rs73207232	13	58837327	26
rs73209046	13	59163033	6
rs7987098	13	59310295	14
rs9538312	13	59720257	5
rs9592043	13	60906417	3
rs9563819	13	61206349	2
rs1329698	13	61298597	2
rs9317180	13	61907001	1
rs9317182	13	61925472	3
rs9670441	13	61932460	2
rs9598310	13	62141505	1
rs309097	13	62882752	3
rs9598441	13	62935904	2
rs78963166	13	64013455	8
rs2220326	13	64972263	1
rs9540196	13	65275121	4
rs2175712	13	65349428	1
rs9540413	13	65992984	1
rs9571479	13	66375596	1
rs17252298	13	66581533	26
rs61956733	13	66651282	7
rs4132798	13	66692950	11
rs2987321	13	67755668	5	PCDH9
rs700329	13	67798928	37	PCDH9
rs4354805	13	67826035	1
rs2991411	13	67903915	5
rs2991427	13	67919392	2
rs17082433	13	67944116	1
rs80297783	13	68017419	5
rs11148761	13	68719988	1
rs1459080	13	69000876	1
rs1580990	13	69355636	3
rs9541966	13	70099330	4
rs17785609	13	70178061	1
rs9542039	13	70291323	1	KLHL1
rs1441558	13	70593207	2	KLHL1
rs7993187	13	70612412	2	KLHL1
rs2479938	13	70779368	1
rs9572423	13	70846203	2
rs1280915	13	71376583	11
rs1506576	13	71554655	4
rs12430895	13	71797919	1
rs9542753	13	72399577	2	DACH1
rs17071009	13	73019838	1
rs4883918	13	73350079	1	DIS3
rs9573096	13	73649333	2	KLF5
rs11841695	13	73911413	3
rs79465139	13	74435788	1	KLF12
rs728926	13	74513122	11	KLF12
rs9543699	13	75135411	1
rs9318337	13	75934380	8	TBC1D4
rs9318340	13	75949419	8	TBC1D4
rs67896106	13	76044381	12	TBC1D4
rs1927403	13	77947139	3
rs17068642	13	78563036	8
rs7330005	13	79014284	9
rs7982198	13	79401439	16
rs7990443	13	79494019	1
rs9544931	13	79537956	1
rs7984805	13	81145933	1
rs9565767	13	82910485	3
rs7326970	13	82963391	30
rs61962098	13	83107799	1
rs9531522	13	84471429	3
rs7318869	13	85283607	1
rs9546980	13	85540136	4
rs2454971	13	85583383	14
rs10507947	13	85628777	58
rs59047674	13	85638979	311
rs9566014	13	85656671	41
rs9547486	13	86602799	8
rs1939648	13	86936642	1
rs959536	13	88271296	1
rs2882059	13	90189515	5
rs72635716	13	90520136	5
rs2065212	13	91113541	1
rs9523028	13	91251679	9
rs7992120	13	91749956	6
rs287537	13	91833423	9
rs287534	13	91835051	2
rs505246	13	92429871	2	GPC5
rs6492584	13	92754783	1	GPC5
rs7326707	13	92924572	4	GPC5
rs7322482	13	92924931	1	GPC5
rs1926635	13	92982359	5	GPC5
rs61975932	13	93319480	2	GPC5
rs61975933	13	93319968	11	GPC5
rs486670	13	93733561	3
rs4773718	13	93860270	11
rs9301999	13	95457166	3
rs9524917	13	95976420	5
rs4773912	13	96157116	1	CLDN10
rs72636515	13	96292984	2	DZIP1
rs12428035	13	96300872	1
rs9284173	13	97422470	3	HS6ST3
rs7332653	13	97517119	10
rs9300373	13	97563413	2
rs4771970	13	97578709	3
rs788178	13	98328559	1
rs4633567	13	98505837	1
rs1337791	13	98518588	4
rs602871	13	98975148	7	FARP1
rs9584805	13	98994030	2	FARP1
rs9517263	13	98997765	8	FARP1
rs9517294	13	99085646	3	FARP1
rs4772138	13	99431345	70
rs16955981	13	99518537	6	DOCK9
rs9517543	13	99666058	3	DOCK9
rs12877321	13	99763001	13
rs7324896	13	101453980	7
rs9518201	13	101548910	1
rs4486739	13	102088387	1
rs9518810	13	103343428	2	METTL21C
rs1406656	13	103865491	20
rs17344132	13	104541701	1
rs9300926	13	105069064	15
rs9555065	13	105187874	6
rs4772648	13	105529324	3
rs4312176	13	105918333	1
rs73564412	13	105922150	8
rs4772691	13	106183307	5
rs9558588	13	106193991	7
rs2986982	13	106528939	1
rs2476743	13	106641122	49
rs2126735	13	107054494	2
rs61965327	13	107180343	14	EFNB2
rs3858796	13	107246928	7
rs2200429	13	107563458	1
rs1475550	13	107592100	2
rs1952358	13	107816945	2	FAM155A
rs12874556	13	107850816	2	FAM155A
rs4772863	13	107897967	25	FAM155A
rs7985095	13	108681130	1
rs186728	13	108739340	3
rs12868563	13	108773684	10
rs6492165	13	109731119	1	MYO16
rs12866083	13	109813327	3	MYO16
rs6492179	13	109952316	1
rs72663956	13	110238243	1
rs6492208	13	110257726	2
rs1547242	13	110273102	8
rs72670135	13	110635277	40
rs56314927	13	110755182	1
rs1192201	13	110806490	1	COL4A1
rs56081954	13	110893548	3	COL4A1
rs1556124	13	110991189	2	COL4A2
rs9515211	13	111074436	4	COL4A2
rs9588275	13	111481785	8
rs72670017	13	111797578	2	ARHGEF7
rs4907733	13	113301789	1
rs2993329	13	113563909	5	MCF2L
rs116972348	13	114017189	5	GRTP1
rs73579379	13	114620782	1
rs9604529	13	114622597	4
rs3742945	14	20770036	1	TTC5
rs7155699	14	20786009	4	CCNB1IP1
rs3093930	14	20824181	8	PARP2
rs1760948	14	20893921	4
rs12891826	14	20957766	7
rs7148897	14	21008057	3
rs1243661	14	21083433	1
rs3177954	14	21989829	1	SALL2
rs55758679	14	22451047	5
rs8022710	14	22496029	2
rs8022660	14	22535262	10
rs4982573	14	22669893	6
rs11850502	14	22938561	5
rs72679860	14	23172419	2
rs8013199	14	23247486	1	SLC7A7
rs12433985	14	23249539	8	SLC7A7
rs365990	14	23861811	1	MYH6
rs3729825	14	23886264	1	MYH7
rs2332102	14	24198369	3
rs1242017	14	24675569	1	TSSK4
rs4280164	14	24771285	5	NOP9
rs2144494	14	24773387	5	NOP9
rs854391	14	25291975	2	STXBP6
rs7144438	14	25609273	1
rs1956789	14	26120779	1
rs12886885	14	26205154	4
rs1951042	14	26212246	7
rs61987652	14	26622263	5
rs11844996	14	26689983	1
rs10129240	14	26713520	8
rs34973341	14	27927932	1
rs61974268	14	28474858	1
rs10133334	14	28957927	15
rs11621151	14	29024101	11
rs2333427	14	29139646	1
rs61982263	14	29224175	2
rs1950192	14	29261974	4
rs11625845	14	29264552	7
rs75479943	14	30533835	1	PRKD1
rs179661	14	31328871	2
rs7157977	14	31858209	4	HEATR5A
rs12893465	14	31919287	7	DTD2
rs117997218	14	32437017	2
rs1950702	14	33041232	1	AKAP6
rs11624518	14	33180351	1	AKAP6
rs2300835	14	33207522	5	AKAP6
rs1051695	14	33293122	5	AKAP6
rs2152402	14	33564266	8	NPAS3
rs10483427	14	33600978	9	NPAS3
rs10132545	14	33604467	1	NPAS3
rs17100254	14	33621512	18	NPAS3
rs17579923	14	33909795	1	NPAS3
rs10134359	14	33918000	6	NPAS3
rs8016805	14	33924157	4	NPAS3
rs17101890	14	34258239	32	NPAS3
rs7144350	14	34783204	9	EGLN3
rs8018481	14	34806837	1	EGLN3
rs4368076	14	35009633	1
rs8005427	14	36603728	2
rs1169149	14	36634225	2
rs3909619	14	36888334	4
rs7157702	14	37338593	4	SLC25A21
rs712398	14	37385687	1	SLC25A21
rs7159803	14	38280370	1	TTC6
rs4143958	14	38644669	1
rs1168497	14	38830053	2
rs1569790	14	40815721	2
rs12590108	14	40889454	7
rs1116980	14	41191229	2
rs8016106	14	41243460	2
rs17781343	14	42193633	3	LRFN5
rs61992400	14	42214041	2	LRFN5
rs425050	14	44950886	3
rs12590105	14	47468006	2	MDGA2
rs10134228	14	47534306	2	MDGA2
rs7140413	14	47541797	2	MDGA2
rs2022571	14	48166232	1
rs78423586	14	48217791	1
rs112708453	14	48284939	26
rs8017697	14	48304465	1
rs2770415	14	48392457	2
rs10131892	14	50455729	2
rs7140586	14	50507257	1
rs73289641	14	50661102	2	SOS2
rs79971793	14	50739142	1	L2HGDH
rs6572702	14	51332222	11	PYGL
rs11844215	14	51491648	2	TRIM9
rs726529	14	52033612	15	FRMD6
rs17126072	14	53507684	2	DDHD1
rs6572911	14	53902415	1
rs1954333	14	53912834	4
rs4901524	14	55071322	1	SAMD4A
rs1886460	14	55104841	2	SAMD4A
rs11620794	14	56642572	14	PELI2
rs3783669	14	56682689	8	PELI2
rs60046338	14	57006684	3	TMEM260
rs6573103	14	57173763	1
rs62003991	14	58118525	2	SLC35F4
rs8018026	14	59255726	2
rs78345495	14	59261099	1
rs61975122	14	59359188	1
rs2348831	14	59481133	2
rs35862641	14	60789623	1
rs35610231	14	61679043	11	PRKCH
rs12889640	14	62051403	3
rs111264958	14	62394034	4	SYT16
rs12895668	14	63323857	14	KCNH5
rs2180803	14	63495966	9	KCNH5
rs2236225	14	64908845	2	MTHFD1
rs2230491	14	64935411	1	AKAP5, ZBTB25
rs6573560	14	65031534	8	PPP1R36
rs11623956	14	65270391	11	SPTB
rs2296322	14	65478948	1	FNTB, MAX
rs4438222	14	65624617	10
rs10483776	14	65914867	5	FUT8
rs11158614	14	66300707	3
rs74056882	14	66304470	2
rs67381935	14	66383752	2
rs7143906	14	66421095	1
rs10138094	14	68037895	1	PLEKHH1
rs28456296	14	68756733	1	RAD51B
rs66597987	14	68963082	4	RAD51B
rs739873	14	68973085	5	RAD51B
rs75174273	14	69437516	15	ACTN1
rs4899275	14	69437558	14	ACTN1
rs12589041	14	71172013	7
rs11623962	14	71589209	1
rs2159145	14	71726351	2
rs72728427	14	71769989	1
rs17102948	14	72239765	2
rs1205061	14	72349536	24
rs12881778	14	74805171	15	VRTN
rs4903249	14	75083881	1
rs8017803	14	75108422	3
rs11849512	14	75237484	2	YLPM1
rs8006998	14	75701390	2
rs72719935	14	75724345	5
rs61979185	14	75725418	27
rs12887544	14	76225615	1	TTLL5
rs28589314	14	76697679	2	GPATCH2L
rs7152058	14	76806538	1	ESRRB
rs12588179	14	76846138	1	ESRRB
rs72733608	14	77008368	1
rs4903489	14	77241392	2	VASH1
rs4899619	14	77317313	4	LRRC74A
rs7160583	14	77332408	4	LRRC74A
rs12372893	14	77601210	4	TMEM63C, ZDHHC22
rs8016844	14	77609590	2	TMEM63C
rs58689932	14	77612256	5	TMEM63C
rs4396457	14	77685379	5	TMEM63C
rs450587	14	77690207	57	TMEM63C
rs4540995	14	77746812	1	POMT2
rs8177539	14	77787759	2	GSTZ1
rs1046428	14	77794283	2	GSTZ1
rs17824094	14	77892961	3
rs760215	14	78674258	2	NRXN3
rs56388152	14	79645540	2	NRXN3
rs8006322	14	79655012	1	NRXN3
rs7141906	14	79667310	2	NRXN3
rs6574566	14	80857756	6
rs9323699	14	81746826	8	STON2
rs12435998	14	81972673	3	SEL1L
rs2217448	14	82510077	7
rs12887244	14	82942293	1
rs7145198	14	83258595	1
rs78756042	14	83394142	4
rs11622321	14	83417466	2
rs12434002	14	83489324	8
rs17679277	14	83524892	2
rs12433856	14	83700308	5
rs8005373	14	83747622	15
rs7154080	14	84083811	5
rs12435170	14	84455555	5
rs1961196	14	84985860	2
rs35195423	14	85792358	1
rs1473706	14	86048187	1	FLRT2
rs3949448	14	86378529	25
rs1505187	14	86791228	1
rs1420928	14	87314511	4
rs1967048	14	87776673	1
rs59332187	14	87808135	1
rs61980197	14	88214721	1
rs398607	14	88407888	6	GALC
rs724611	14	88727027	1	KCNK10
rs422107	14	88731974	1	KCNK10
rs396108	14	88749423	1	KCNK10
rs2274736	14	88938652	7
rs2401751	14	88946622	3
rs10143767	14	88981211	2
rs17188228	14	89205265	4
rs2093288	14	89388669	2
rs741097	14	90975385	8
rs17720583	14	91020957	1	TTC7B
rs17721032	14	91188368	3	TTC7B
rs7141114	14	91286034	1
rs11622397	14	91340693	2	RPS6KA5
rs1286123	14	91396655	1	RPS6KA5
rs61989787	14	91555821	1	DGLUCY
rs8013096	14	91557378	1	DGLUCY
rs6575178	14	91589787	1	DGLUCY
rs7159692	14	91729406	1
rs8013684	14	92365790	1	FBLN5
rs1956413	14	92684190	1
rs2025074	14	92752200	10
rs57851052	14	93016441	2	RIN3
rs9788457	14	93078988	2	RIN3
rs7161072	14	93787360	5	BTBD7
rs3783890	14	93790276	5	BTBD7
rs12586312	14	93796411	4	BTBD7
rs71429791	14	93798425	7	BTBD7
rs12432100	14	93871182	6	UNC79
rs17094893	14	93994870	7	UNC79
rs17129117	14	94075191	6	UNC79
rs2148563	14	94097287	134	UNC79
rs11160134	14	94126515	9	UNC79
rs2148567	14	94174650	93
rs60488639	14	94192032	70	PRIMA1
rs11623857	14	94244818	1	PRIMA1
rs11844555	14	94425703	2	ASB2
rs7157143	14	94952000	2
rs10136243	14	95064435	25
rs17091570	14	95368162	1
rs11622458	14	95535498	5
rs17829075	14	95943026	1
rs28615594	14	96299252	4
rs717952	14	96360669	4	TUNAR
rs12586587	14	96446600	1
rs112499110	14	97230364	6
rs76226562	14	97341007	2	VRK1
rs57973784	14	97381288	3	VRK1
rs78772712	14	97402654	5
rs17094773	14	97451559	2
rs7494256	14	97603527	22
rs79730901	14	97666234	7
rs12587707	14	97666594	18
rs1023169	14	98115896	1
rs4900377	14	98240041	1
rs12436785	14	98550490	1
rs7152623	14	98588321	3
rs7146746	14	98640387	3
rs857228	14	98670158	4
rs35579773	14	98819687	4
rs35991024	14	99053533	7
rs11623562	14	99261071	3
rs17098179	14	99475374	11
rs11627590	14	99544541	4
rs1257513	14	99589008	4
rs1257310	14	99810427	4
rs2250718	14	100380948	1	EML1
rs2093	14	100382870	21	EML1
rs2400899	14	100828487	5	WARS
rs1190862	14	101067773	2
rs12898111	14	101668606	3
rs66910528	14	101897646	5
rs10148860	14	101899817	3
rs1079298	14	103791045	6
rs2403192	14	103974235	3
rs34344799	14	105324484	5
rs2028416	14	105348552	24	CEP170B
rs879210	14	105420927	14	AHNAK2
rs1008628	14	105722726	40	BRF1
rs3000073	14	105729792	112	BRF1
rs78923231	14	105754033	38	BRF1
rs8036575	15	22948429	5	CYFIP1
rs7168653	15	22964647	1	CYFIP1
rs7495396	15	23785447	6
rs12324802	15	24571878	1
rs60773170	15	24577730	3
rs12913923	15	24589370	1
rs12903342	15	24602884	3
rs36084002	15	24656158	1
rs59314417	15	24661509	1
rs3867498	15	25078787	7	SNRPN
rs2925236	15	25776975	2
rs7181164	15	25802742	46
rs17557947	15	26269508	21
rs12915268	15	26604642	3
rs62189516	15	26616839	2
rs2594909	15	28151062	1	OCA2
rs1873280	15	29338209	2	APBA2
rs511092	15	29733674	1	FAM189A1
rs34294266	15	31246840	1	MTMR10
rs10162919	15	31295788	3	TRPM1
rs11635221	15	31808641	22	OTUD7A
rs28666957	15	32925874	1	ARHGAP11A
rs67585854	15	33498680	5
rs2676070	15	33690502	1	RYR3
rs2339272	15	33713562	1	RYR3
rs8026816	15	34006922	2	RYR3
rs668787	15	34214069	4	AVEN
rs74010046	15	34561968	1	SLC12A6
rs533021	15	35080931	1	ACTC1
rs6495744	15	35333558	5
rs4923689	15	35985688	4
rs76724308	15	36031284	5
rs1391278	15	36062785	1
rs7176578	15	36195957	5
rs17700099	15	36622065	1
rs7171802	15	36667773	6
rs6495831	15	36689319	4
rs9635387	15	36928867	1	C15orf41
rs1393405	15	38198156	5
rs77124518	15	38362264	3
rs12908926	15	38400866	1
rs62005411	15	38475411	2
rs8036582	15	38883365	3
rs1433876	15	39237995	6	C15orf53
rs16952190	15	40085637	1
rs12439272	15	40584804	3	PLCB2
rs78611791	15	40648077	1	PHGR1
rs11630119	15	40665627	9	DISP2
rs1197694	15	42179211	2	SPTBN5
rs6493013	15	42224824	1	EHD4
rs1668595	15	42334224	12	PLA2G4E
rs11070359	15	42358580	1
rs649526	15	42436002	3	PLA2G4F
rs748404	15	43559231	19
rs10163069	15	44047570	2	PDIA3
rs17222078	15	45567568	5	SLC28A2
rs4775379	15	46682794	2
rs28472792	15	46820089	4
rs1996671	15	46880795	4
rs16958906	15	47234874	1
rs1496923	15	47648910	5	SEMA6D
rs17310823	15	47701385	2	SEMA6D
rs12595179	15	47712657	2	SEMA6D
rs532598	15	48058071	7	SEMA6D
rs3743286	15	48065792	1	SEMA6D
rs2965324	15	48274460	1
rs17352842	15	48694211	4
rs9920087	15	49127614	1	SHC4
rs72741925	15	49247681	1	SHC4
rs694882	15	49445216	5	COPS2
rs11070687	15	49643378	2	FAM227B, GALK2
rs2414010	15	49983627	1
rs12050638	15	50008043	5
rs667832	15	50061115	5
rs8028073	15	50696581	1
rs17601842	15	51551130	3	CYP19A1
rs1045700	15	52601189	1	MYO5A
rs2120445	15	53166409	1
rs12904912	15	53736695	3
rs12900052	15	54503506	3	UNC13C
rs2414382	15	55136755	4
rs28407351	15	55150180	25
rs11071150	15	55171696	118
rs480962	15	55392930	1
rs79485212	15	55966415	1	PRTG
rs2458105	15	57679732	1	CGNL1
rs1280411	15	57747119	6	CGNL1
rs11071322	15	57755436	6	CGNL1
rs4774945	15	57767357	8	CGNL1
rs72739142	15	58567981	4	ALDH1A2
rs1373655	15	58611859	6	ALDH1A2
rs11071372	15	58634109	4	ALDH1A2
rs9920796	15	60607380	1
rs17270362	15	61050486	1	RORA
rs17303216	15	61168784	7	RORA
rs2247231	15	61988299	1
rs1981918	15	62094071	4
rs4143844	15	62312840	1	VPS13C
rs7162561	15	63665765	7	CA12
rs7183596	15	65229290	2	ANKDD1A
rs34988193	15	65235776	2	ANKDD1A
rs2304896	15	65553246	12	PARP16
rs664573	15	65656764	2	IGDCC3
rs16949087	15	66199495	2	MEGF11
rs7178347	15	67321386	1
rs7174755	15	68597127	7	ITGA11
rs67807441	15	68881947	1	CORO2B
rs8036084	15	69059851	9
rs11632936	15	69104434	1	ANP32A
rs6494825	15	70048984	2
rs17375494	15	70050973	3
rs2167724	15	70188673	1
rs71393474	15	70225773	5
rs76712537	15	70339603	2
rs35485240	15	70379533	6	TLE3
rs34738049	15	70437887	1
rs60417159	15	70463019	1
rs2002501	15	70477713	4
rs907552	15	70670688	1
rs2955035	15	71184495	3	LRRC49, THAP10
rs60884067	15	71667923	8	THSD4
rs11072317	15	71948843	1	THSD4
rs16956149	15	72041639	11	THSD4
rs1481860	15	72241857	1	MYO9A
rs62026270	15	72498941	1	PKM
rs7167676	15	74080021	6
rs8038911	15	75384768	3	PPCDC
rs16966775	15	75430976	4
rs36057974	15	76455903	1	TMEM266
rs12903227	15	77323029	14	PSTPIP1
rs2404233	15	77381222	6
rs11632999	15	77436995	5	PEAK1
rs2667782	15	77862296	6
rs12907141	15	78378529	1	SH2D7
rs11856774	15	78566039	2	DNAJA4
rs79664270	15	79336004	3	RASGRF1
rs939658	15	79451869	2
rs7168686	15	79992961	9
rs1473406	15	80061726	3
rs7177659	15	80158042	14	MTHFS
rs7178708	15	80329126	3
rs10851936	15	80918745	2
rs57967327	15	81279706	2	MESD
rs56212358	15	81449013	5
rs79857563	15	81681832	1
rs12915429	15	82105900	1
rs11634908	15	82138303	1
rs12592193	15	82516039	2	EFL1
rs7403041	15	82580182	23
rs1267656	15	83220099	63	CPEB1
rs11631033	15	83423885	25
rs4779061	15	83447631	19	FSD2
rs7166783	15	84161111	8	SH3GL3
rs17158778	15	84267050	2	SH3GL3
rs1896813	15	84379055	8	ADAMTSL3
rs3743161	15	85430838	4	SLC28A1
rs2290271	15	85447635	1	SLC28A1
rs12917346	15	85454160	1	SLC28A1
rs55646843	15	85463930	1	SLC28A1
rs7167591	15	85466971	3	SLC28A1
rs11073502	15	86251534	89	AKAP13
rs4609816	15	87102625	4	AGBL1
rs58180668	15	87387247	4	AGBL1
rs2881640	15	87460714	2	AGBL1
rs17740510	15	88080682	11
rs9806762	15	88661739	2	NTRK3
rs12594538	15	88706888	6	NTRK3
rs16941364	15	88712594	2	NTRK3
rs11639322	15	88854106	4
rs12442863	15	89216306	6
rs35056443	15	89337616	3
rs12903455	15	89370623	1	ACAN
rs12443054	15	89711479	1	ABHD2
rs17231654	15	89900019	4
rs11073865	15	89989541	2
rs28698660	15	90598801	3	ZNF710
rs12915189	15	91114376	1	CRTC3
rs7402445	15	91382995	2
rs4932370	15	91404705	1
rs80291522	15	91416565	1	FURIN
rs4932396	15	91593190	2
rs7178851	15	92014756	28
rs57163574	15	92561980	1	SLCO3A1
rs12594537	15	92576926	1	SLCO3A1
rs4777675	15	92814751	4
rs409200	15	93199453	2	FAM174B
rs16947539	15	93710061	3
rs10468147	15	93757749	5
rs8036150	15	93795530	19
rs12148264	15	93881674	2
rs7176353	15	93912413	3
rs78287992	15	94552124	1
rs12910145	15	95318123	1
rs11858211	15	96182770	1
rs35721827	15	96272716	1
rs2567426	15	96332861	1
rs117404315	15	96511579	1
rs4984526	15	96762385	1
rs4984530	15	96806416	1
rs2001192	15	96878437	6	NR2F2
rs11638543	15	97130369	6
rs62022103	15	97242966	9
rs11073523	15	97706199	16
rs1869957	15	97774306	1
rs1392680	15	98084343	3
rs4491486	15	98368680	4
rs75056575	15	98745188	6
rs8039853	15	98884675	2
rs12437561	15	99314621	1	IGF1R
rs1357112	15	99433376	6	IGF1R
rs41373647	15	99455930	6	IGF1R
rs3784605	15	99458327	4	IGF1R
rs4965438	15	99471429	30	IGF1R
rs33982004	15	99473606	2	IGF1R
rs56688241	15	99617289	4
rs7176038	15	100049107	2
rs35441914	15	100223189	7	MEF2A
rs7497935	15	100284778	6
rs4965263	15	100288362	4
rs2727149	15	100458993	1
rs12591128	15	100762011	4	ADAMTS17
rs28637007	15	101319208	117
rs34023462	15	101320663	4
rs58988526	15	101325627	2
rs8031193	15	101598964	5	LRRK1
rs2925202	15	101606570	3	LRRK1
rs2924835	15	101606889	4	LRRK1
rs34256009	15	101859419	1	PCSK6
rs3784470	15	101936720	2	PCSK6
rs2047216	15	101996379	2	PCSK6
rs17136255	16	400475	3	AXIN1
rs72767852	16	623613	1	PIGQ
rs62623587	16	675067	2	RAB40C
rs4430742	16	803767	2
rs3112674	16	2785106	4
rs17603186	16	2974416	6	FLYWCH1
rs11076994	16	2993158	5	FLYWCH1
rs6500757	16	3006840	1
rs11640748	16	3398174	2
rs735830	16	3695354	2	DNASE1
rs12446102	16	3730461	2	TRAP1
rs3789033	16	3839535	1	CREBBP
rs9940470	16	3912314	4	CREBBP
rs2601828	16	4103871	3	ADCY9
rs7186481	16	4210803	2
rs58516395	16	5138567	13	EEF2KMT
rs1919060	16	5318656	42	RBFOX1
rs4482285	16	5590567	11	RBFOX1
rs11642829	16	5853760	4	RBFOX1
rs1424129	16	6056611	4	RBFOX1
rs62015666	16	6182336	3	RBFOX1
rs17140520	16	6579979	1	RBFOX1
rs12932571	16	6781393	3	RBFOX1
rs12927282	16	6802435	1	RBFOX1
rs56257619	16	6968435	4	RBFOX1
rs6500924	16	7255971	3	RBFOX1
rs17143797	16	7532394	5	RBFOX1
rs74812875	16	7839820	1
rs117397033	16	7854075	3
rs7197658	16	8060441	1
rs3112644	16	8076300	5
rs62018038	16	8301335	8
rs10153069	16	8833192	3	ABAT
rs45515994	16	8876845	1	ABAT, TMEM186
rs78918345	16	8943658	1
rs9940644	16	9528424	5
rs1468769	16	9663655	3
rs1476957	16	9799707	5
rs12918497	16	10297945	3
rs10852286	16	10357140	2
rs12918073	16	10431456	1	ATF7IP2
rs11646268	16	10498892	4	ATF7IP2
rs2279870	16	10632213	6	EMP2
rs34033173	16	10982933	1	CIITA
rs12102282	16	11872504	1	ZC3H7A
rs11640920	16	12241441	6	SNX29
rs9926875	16	12367791	2	SNX29
rs7194981	16	12381694	6	SNX29
rs13329823	16	12786784	1	CPPED1
rs7203843	16	12966897	1
rs8046800	16	12988184	4
rs9938751	16	13002359	4	SHISA9
rs2819641	16	13322280	1	SHISA9
rs9924993	16	13639660	1
rs3888364	16	13996140	2
rs12922404	16	16060994	1	ABCC1
rs17579406	16	16088201	1	ABCC1
rs8187858	16	16162039	4	ABCC1
rs79821117	16	16250356	1	ABCC6
rs2238472	16	16251599	8	ABCC6
rs59519766	16	17201896	5	XYLT1
rs11647504	16	17280770	1	XYLT1
rs113362734	16	17425483	5	XYLT1
rs2251218	16	18162557	10
rs11866925	16	18910039	3	SMG1
rs2239979	16	19211931	2	SYT17
rs2023763	16	19292984	5
rs1548450	16	19310092	3	CLEC19A
rs9923407	16	19986891	3
rs78765763	16	20805872	3	ACSM3, ERI2
rs2283551	16	24293285	1	CACNG3
rs7184846	16	24453703	3
rs890846	16	24507156	2
rs4787675	16	25062805	4
rs4787720	16	25420961	1
rs1040354	16	25645683	1
rs6497883	16	25728017	4	HS3ST4
rs11074722	16	25792741	2	HS3ST4
rs12598909	16	25828514	23	HS3ST4
rs58885170	16	25842017	4	HS3ST4
rs161141	16	26690504	5
rs4787875	16	26815770	7
rs57566343	16	26852303	1
rs1554175	16	27024299	2
rs8048750	16	29266272	6
rs2934456	16	29358351	6
rs72796585	16	31694497	9
rs72793046	16	31937137	10
rs72814860	16	35023880	1
rs11076568	16	48495674	4
rs12597928	16	48714366	1
rs2355311	16	48821540	41
rs12599955	16	49257835	3
rs9928263	16	49510076	9
rs7192776	16	49554378	2	ZNF423
rs16947659	16	49620629	3	ZNF423
rs62029445	16	49922959	6
rs71384569	16	50593084	1	NKD1
rs8050612	16	51025933	3
rs8060595	16	51083636	1
rs4011592	16	51373048	4
rs1110497	16	51915042	3
rs12446795	16	52149123	17
rs11649329	16	52212124	1
rs9302555	16	52528847	4	TOX3
rs62048372	16	53775940	1	FTO
rs1107355	16	54054078	2	FTO
rs7206352	16	54403388	2
rs68089124	16	55009145	1
rs4783865	16	55069693	1
rs6499761	16	55493178	1	MMP2
rs4523921	16	55656926	1
rs8056747	16	55906487	1	CES5A
rs17318582	16	55907228	2	CES5A
rs77021793	16	56576028	2
rs2217332	16	56969148	5	HERPUD1
rs1800775	16	56995236	7
rs4784817	16	57565774	1	CCDC102A
rs58845971	16	57771337	2	KATNB1
rs193612	16	57890606	3	KIFC3
rs7198149	16	57920461	1	CNGB1
rs3743556	16	58030634	9	ZNF319
rs12924215	16	58071092	3	MMP15
rs78282288	16	58126772	1
rs1437194	16	59000291	1
rs16960789	16	59055838	11
rs4785018	16	59061365	3
rs1469912	16	59084787	6
rs35575319	16	59126918	10
rs58969272	16	60600593	9
rs16962408	16	60680480	15
rs8064113	16	60737217	7
rs2005345	16	63809121	3
rs12446935	16	64623514	1
rs7205933	16	64672953	1
rs1077177	16	65732916	2
rs149104	16	65897957	4
rs13338783	16	65903866	1
rs9934038	16	68740189	3	CDH3
rs4783689	16	68853671	2	CDH1
rs251796	16	69395434	1	TERF2
rs2270831	16	71780599	3	AP1G1
rs30432	16	72147186	2	PMFBP1
rs34832584	16	72162966	1	PMFBP1
rs11645898	16	72229532	6
rs7201904	16	72323298	3
rs75564183	16	73137982	4	ZFHX3
rs77614955	16	73316418	7	ZFHX3
rs35007901	16	73484714	8	ZFHX3
rs12149291	16	73678116	1	ZFHX3
rs4402595	16	73976130	2
rs2240256	16	74772851	1	FA2H
rs2288041	16	74921446	1	WDR59
rs247445	16	75521030	5	CHST6
rs1876274	16	76460139	1	CNTNAP4
rs629210	16	77040605	2
rs72800028	16	77257307	1
rs7204015	16	77314194	2	ADAMTS18
rs889706	16	77317591	2	ADAMTS18
rs8057501	16	77558677	1
rs280872	16	77643421	2
rs75603911	16	77720772	33
rs16946825	16	77956657	1	VAT1L
rs4888831	16	78754687	11	WWOX
rs72799093	16	78757235	2	WWOX
rs1477417	16	78761364	7	WWOX
rs6420412	16	78901140	10	WWOX
rs9941213	16	79033422	1	WWOX
rs8052725	16	79129543	2	WWOX
rs12920641	16	79508681	3
rs10514460	16	79581361	1
rs4243196	16	80010271	2
rs12920443	16	81169556	2
rs6564851	16	81264597	58
rs898962	16	81497952	9	CMIP
rs3926955	16	81724039	2	CMIP
rs8191225	16	82124999	1	HSD17B2
rs79190717	16	82647457	2
rs17264872	16	82717000	2	CDH13
rs9934411	16	82872292	1	CDH13
rs117366951	16	83049340	1	CDH13
rs66961304	16	83061032	2	CDH13
rs4783330	16	83165586	7	CDH13
rs750146	16	83259253	2	CDH13
rs7191373	16	83280478	8	CDH13
rs17679617	16	83308001	6	CDH13
rs72797282	16	83748096	1	CDH13
rs17700786	16	83805953	5	CDH13
rs34276721	16	83848699	4	HSBP1
rs4082806	16	84165620	9	HSDL1
rs17829520	16	84724295	3
rs7193174	16	85505866	3	GSE1
rs61729474	16	85668594	1	GSE1
rs12446659	16	86000362	7
rs67216411	16	86056012	1
rs10048143	16	86399882	3
rs2353695	16	86467111	1
rs4843383	16	86554061	2
rs9928962	16	86635272	1
rs299989	16	86752575	2
rs2120691	16	86753615	10
rs80289825	16	86982623	1
rs68114330	16	87186394	23	C16orf95
rs72810184	16	87722457	11	JPH3
rs2303771	16	87788864	1	KLHDC4
rs28451517	16	88109127	3	BANP
rs7403828	16	88307753	3
rs3736111	16	88722336	1	MVD
rs12445159	16	88962880	8	CBFA2T3
rs2965827	16	89457350	1	ANKRD11
rs3743860	16	89818491	7	FANCA
rs72813442	16	89979052	5	MC1R, TCF25
rs2302898	16	89998794	13	TUBB3
rs74465604	16	90009063	3
rs4238833	16	90050689	40
rs4785759	16	90050880	8
rs11643796	16	90149733	2	PRDM7
rs117417690	16	90158005	1	PRDM7
rs12941826	17	83285	1	RPH3AL
rs34676006	17	743921	3	NXN
rs17681542	17	793371	1	NXN
rs62068326	17	920116	1	ABR
rs7208041	17	1270562	4	YWHAE
rs1133109	17	1683284	1	SMYD4
rs17821469	17	1690427	1	SMYD4
rs5030755	17	1782952	7	RPA1
rs9818	17	1838352	3	RTN4RL1
rs73976154	17	1874161	4	RTN4RL1
rs2005029	17	2255138	5	SGSM2
rs4790333	17	2262703	1	SGSM2
rs745400	17	2266799	12	SGSM2
rs2248821	17	2268311	3	SGSM2
rs1381247	17	2302387	16	MNT
rs4790365	17	2714251	1	RAP1GAP2
rs7212582	17	3065034	5
rs73304775	17	3102532	4
rs227802	17	3342315	1
rs78884712	17	3676342	3	ITGAE
rs2875751	17	3818788	1	P2RX1
rs12325787	17	3859936	12	ATP2A3
rs28447233	17	4043868	5	ZZEF1
rs11078485	17	4141536	3	ANKFY1
rs68089023	17	4266739	2	UBE2G1
rs12602456	17	4273483	2
rs7215974	17	4278664	3
rs8072924	17	4326360	5
rs7214662	17	4630462	8
rs4790701	17	4662483	3
rs35596958	17	5433966	1	NLRP1
rs2716930	17	5566927	9
rs8071498	17	5589067	3
rs9911054	17	5730400	1
rs35428701	17	6065760	2
rs35339537	17	6880719	1
rs364492	17	6935079	21
rs2304978	17	7012079	1	ASGR2
rs3826408	17	7101292	3	DLG4
rs222852	17	7140606	2	PHF23
rs2654185	17	7183362	1
rs34445439	17	7441756	16
rs9899183	17	7452977	6	TNFSF12
rs4227	17	7491177	9	MPDU1
rs62062590	17	7617378	58
rs62069284	17	8909057	2
rs72809967	17	8963937	1	NTN1
rs10852911	17	8999456	23	NTN1
rs9905719	17	9000233	2	NTN1
rs56020958	17	9060995	3	NTN1
rs3785988	17	9124905	5	NTN1
rs56366919	17	9138062	4	NTN1
rs2551801	17	9200826	2	STX8
rs392124	17	9669921	6
rs11649799	17	9947619	1	GAS7
rs3967769	17	9981026	6	GAS7
rs2074877	17	10223714	1	MYH13
rs34683033	17	11244025	1	SHISA6
rs62062073	17	11312057	2	SHISA6
rs2908983	17	11389789	4	SHISA6
rs7225157	17	11680785	4	DNAH9
rs7225975	17	11698144	1	DNAH9
rs77877921	17	12102810	1
rs78462806	17	12170218	3
rs384874	17	12316379	9
rs237323	17	12328396	1
rs237298	17	12395558	3
rs8074917	17	12559781	4
rs73296512	17	12892666	6	ARHGAP44
rs16947183	17	13015177	2
rs72817275	17	13145310	3
rs2674958	17	13175579	3
rs62060538	17	13186311	27
rs16947944	17	13370006	3
rs16940820	17	13398685	3	HS3ST3A1
rs4792416	17	13831093	1
rs9900727	17	14025822	2	COX10
rs56212565	17	14210015	1	HS3ST3B1
rs11655834	17	14620432	2
rs72811133	17	15082588	5
rs12449941	17	15296091	2
rs78121064	17	15352112	1	CDRT4
rs9905520	17	15621217	6	ZNF286A
rs4792731	17	16201941	12	PIGL
rs9630716	17	16899097	14
rs9910011	17	16938609	1
rs9908168	17	17223851	3	NT5M
rs7209715	17	17332226	3
rs66637059	17	17417808	12	PEMT
rs71367412	17	17621007	69	RAI1
rs4924935	17	18753870	2	PRPSAP2
rs1634423	17	18844736	1
rs11653983	17	18859611	3	SLC5A10
rs2703805	17	20107773	100	SPECC1
rs2703807	17	20109189	77	SPECC1
rs2291034	17	20911173	20	USP22
rs4985975	17	20972023	1
rs9891647	17	21121136	2
rs4986041	17	21257951	2
rs34120720	17	21410049	3	C17orf51
rs8069076	17	21427052	19	C17orf51
rs33949241	17	25636449	2	WSB1
rs80235309	17	25788866	4	KSR1
rs944724	17	26109417	1	NOS2
rs4420578	17	26789742	13
rs17721128	17	27143892	1	FAM222B
rs34625018	17	28283302	1	EFCAB5
rs2321926	17	29041552	1
rs2074151	17	29856942	11	RAB11FIP4
rs60614171	17	29916849	1
rs55755040	17	30604737	10	RHBDL3
rs60163475	17	30611885	3	RHBDL3
rs78955923	17	30982980	3	MYO1D
rs8076522	17	31113260	40	MYO1D
rs2466858	17	31222433	3
rs114487885	17	31339642	4
rs395077	17	31543286	2	ASIC2
rs2060423	17	31987790	1	ASIC2
rs317326	17	32161502	2	ASIC2
rs9909626	17	32194656	1	ASIC2
rs371435	17	32201611	1	ASIC2
rs16969893	17	32796666	2
rs56178229	17	32827291	1
rs55936030	17	32984805	2
rs1476760	17	33067586	1
rs2074519	17	33341834	14	RFFL
rs797993	17	33408120	5	RFFL
rs2376263	17	33763678	85	SLFN13
rs1634481	17	34405675	1
rs1634517	17	34432403	2	CCL4
rs7225215	17	35010976	3
rs7217637	17	35014142	2
rs1109957	17	35216919	6
rs12601047	17	35269883	1
rs4795330	17	37184660	6
rs35483880	17	37210058	11
rs12450475	17	37214898	12
rs7207737	17	37247708	4	PLXDC1
rs4795403	17	38085722	4
rs72836615	17	38261299	7
rs67771170	17	38938557	1	KRT27
rs28434126	17	39001242	1
rs9889872	17	39148112	2
rs967307	17	39177816	3
rs16966701	17	39500394	4
rs1455533	17	39610981	1
rs9909118	17	39619504	4	KRT32
rs72830046	17	39620565	2	KRT32
rs3744786	17	39623363	3	KRT32
rs1378497	17	39651472	2
rs1050784	17	39674641	1	KRT15
rs7209408	17	39682032	1	KRT19
rs33914436	17	39883559	6	HAP1
rs7406752	17	39909018	5
rs1126821	17	39912145	10	JUP
rs12948100	17	40062719	1	ACLY
rs8082188	17	40398825	1	STAT5B
rs61455159	17	41994696	1
rs78965384	17	42567121	1	GPATCH8
rs79592537	17	42851074	1	ADAM11
rs2040558	17	43147351	5	NMT1
rs7214661	17	43430696	5
rs12952950	17	43456769	7
Affx-13924988	17	43783175	10
Affx-13929970	17	44087500	1	MAPT
rs118185397	17	44141223	4	KANSL1
rs7221345	17	45405144	2	EFCAB13
rs8080662	17	46190819	1	SNX11
rs62076405	17	47393605	7	ZNF652
rs11655704	17	47448172	3
rs2584686	17	47516523	3
rs585916	17	47563873	1
rs16948490	17	47998525	12
rs12450260	17	48026533	1
rs12942275	17	48121662	6
rs4794170	17	48682923	9	CACNA1G
rs1989983	17	48710531	1
rs1263976	17	49788122	1	CA10
rs962035	17	50138106	2	CA10
rs1503047	17	50232359	1	CA10
rs7218714	17	50764975	8
rs4395119	17	50847866	2
rs2320098	17	50877789	3
rs80168221	17	50915338	3
rs17740624	17	51451277	10
rs1429549	17	52581907	1
rs2958891	17	52881683	3
rs6504940	17	52958776	1
rs7211784	17	53279433	1
rs1558080	17	53295273	1
rs4794558	17	53347953	6	HLF
rs11656766	17	53440395	2
rs17757577	17	53609406	6
rs1431318	17	54192523	2	ANKFN1
rs6503765	17	54880572	3	C17orf67
rs2269819	17	55193178	1	AKAP1
rs9892052	17	55494745	1	MSI2
rs62058158	17	55746223	1	MSI2
rs112724506	17	55972488	3	CUEDC1
rs9908511	17	56231150	9	OR4D1
rs2302189	17	56584205	1	MTMR4
rs8071623	17	56621286	2	C17orf47
rs389389	17	56676368	1	TEX14
rs116581376	17	60421485	2	EFCAB3
rs72843167	17	61099099	4	TANC2
rs2676289	17	62705738	14
rs9908143	17	62754586	2
rs12452196	17	63520779	8
rs62063614	17	64183028	15	CEP112
rs17690171	17	64202857	5
rs9916520	17	64783539	4	PRKCA
rs2949950	17	65452900	2	PITPNC1
rs28465123	17	65579733	2	PITPNC1
rs4525556	17	66348619	5	ARSG
rs2302783	17	66447073	1	WIPI1
rs56233149	17	66451646	5	WIPI1
rs11867479	17	68090207	3	KCNJ16
rs1023545	17	68887540	2
rs12150119	17	69039982	8
rs4793416	17	70249637	8
rs11077651	17	70998627	5	SLC39A11
rs79796862	17	71059869	4	SLC39A11
rs12232483	17	71454537	1	SDK2
rs12451245	17	71518648	1	SDK2
rs689487	17	71596148	4	SDK2
rs323412	17	71731707	14
rs17249719	17	71749832	3
rs11869466	17	71756781	10
rs77868156	17	72457588	1
rs8068464	17	73602081	94	MYO15B
rs820388	17	73746370	10	ITGB4
rs12950642	17	74206340	2	RNF157
rs10512607	17	74211052	1	RNF157
rs11077808	17	74237325	5
rs3887005	17	74972519	7
rs11077912	17	75539771	3
rs62080175	17	75622973	2
rs62077159	17	75847558	17
rs58928133	17	75860654	5
rs10073	17	77084274	1	ENGASE
rs55967820	17	77141073	4	RBFOX3
rs1380797	17	77185444	3	RBFOX3
rs12450242	17	77449125	3	RBFOX3
rs28476629	17	77809666	3	CBX4
rs4424945	17	78405690	17	ENDOV
rs12939557	17	78628432	1	RPTOR
rs7214338	17	78775815	3	RPTOR
rs59153096	17	78779665	9	RPTOR
rs4558471	17	78884949	4	RPTOR
rs2271608	17	78899458	11	RPTOR
rs11653897	17	78951177	1
rs115343321	17	79268733	20	SLC38A10
rs35344256	17	79934194	11
rs7405640	17	79949231	10	ASPSCR1
rs7213057	17	80378939	6	HEXD
rs7217570	17	80379332	1	HEXD
rs4789687	17	80388013	3	HEXD
rs9893830	17	80631521	4	RAB40B
rs12945802	17	80936029	2	B3GNTL1
rs9906258	17	80939541	1	B3GNTL1
rs9901757	17	80963331	66	B3GNTL1
rs56295463	18	65863	1
rs12967313	18	372041	1	COLEC12
rs2186831	18	379644	4	COLEC12
rs17550086	18	385735	5	COLEC12
rs9964505	18	389081	15	COLEC12
rs12959619	18	395885	5	COLEC12
rs12960602	18	511960	23
rs10502290	18	675903	3	ENOSF1
rs73357647	18	833518	2
rs2856966	18	907710	2	ADCYAP1
rs7240747	18	2302770	5
rs7239057	18	2634639	3
rs596701	18	2828699	1
rs660716	18	2966840	1	LPIN2
rs12966996	18	3393393	1
rs9960404	18	3469735	1
rs62079938	18	4772796	3
rs3922379	18	4855591	2
rs11659405	18	5181412	3	AKAIN1
rs79157942	18	6202023	1	L3MBTL4
rs17412260	18	6404501	11	L3MBTL4
rs12956957	18	6540881	1
rs10502353	18	7147079	1
rs11874166	18	7153795	7
rs57978084	18	7829991	5	PTPRM
rs75683209	18	7832657	1	PTPRM
rs582420	18	8332974	2	PTPRM
rs58560641	18	8414713	2
rs12968293	18	8418769	5
rs2069083	18	8450224	1
rs62087082	18	8974677	5
rs76540506	18	9397264	1	TWSG1
rs8089404	18	9867080	1
rs76131345	18	9909987	1
rs29074	18	9971288	6
rs602290	18	10017880	7
rs56126774	18	10690679	1	PIEZO2
rs7227022	18	10705744	10	PIEZO2
rs79054145	18	10758284	1	PIEZO2
rs118049105	18	11053015	1	PIEZO2
rs4124000	18	11056452	1	PIEZO2
rs987890	18	11293890	3
rs7239646	18	11878596	1	GNAL
rs12965990	18	12669612	1	CEP76, PSMG2
rs2302768	18	12718593	8	PSMG2
rs2282541	18	13056333	221	CEP192
rs557182	18	13158053	2
rs59999658	18	13824727	4	MC5R
rs28699991	18	13827466	30
rs28562095	18	14981093	1
rs9947687	18	19845762	3
rs35398017	18	19953949	1
rs9951447	18	20009691	3
rs7226453	18	20647291	2
rs1560851	18	20798766	5	CABLES1, TMEM241
rs2878906	18	21364642	1	LAMA3
rs8098244	18	21405553	4	LAMA3
rs34687447	18	21601204	6	TTC39C
rs1562105	18	21797183	1	OSBPL1A
rs7227401	18	21938658	1	OSBPL1A
rs34496120	18	22231261	3
rs4800192	18	22476692	2
rs8094859	18	22737334	5	ZNF521
rs12456060	18	22956218	2
rs12606854	18	22996651	19
rs688651	18	25122326	2
rs9965633	18	25443931	3
rs7236787	18	25800169	13
rs9304520	18	25832532	10
rs76822259	18	27159388	4
rs59482164	18	27188073	4
rs35949513	18	27504200	15
rs1313578	18	28577747	5	DSC3
rs1313692	18	28588865	2	DSC3
rs17740847	18	29165918	2	TTR
rs12456180	18	29318472	1
rs638664	18	29844710	66	GAREM1
rs1661817	18	29909788	59	GAREM1
rs6506970	18	30068363	18
rs11664028	18	30416953	8
rs1941697	18	31251276	7	ASXL3
rs2282632	18	31320229	3	ASXL3
rs1362858	18	32986600	4
rs72970407	18	33119325	1
rs1787226	18	33313966	11
rs7245183	18	33612829	1	RPRD1A
rs3786276	18	33837495	13	MOCOS
rs9960661	18	35281353	1
rs12453990	18	35519093	3
rs7228861	18	35891422	2
rs11082073	18	36010871	1
rs62100267	18	36988033	1
rs10853477	18	38651436	1
rs35444922	18	40728372	14
rs12232657	18	40990377	33
rs595657	18	41002846	32
rs67140228	18	41160220	12
rs66680058	18	41345794	2
rs8090594	18	42514448	5	SETBP1
rs34233878	18	42594280	3	SETBP1
rs8086499	18	43321412	1	SLC14A1
rs7237483	18	44317081	2	ST8SIA5
rs11875777	18	44939282	1
rs28594561	18	45235821	6
rs1792683	18	45394206	1	SMAD2
rs1531780	18	46294270	13	CTIF
rs9960798	18	46355117	10	CTIF
rs62103337	18	46399092	5
rs7240405	18	47159090	1
rs4939890	18	47258695	1
rs12457889	18	47459845	2	MYO5B
rs17728590	18	47511627	8	MYO5B
rs2969962	18	48076797	1
rs321883	18	48949383	2
rs321873	18	48954160	6
rs8085487	18	49070001	2
rs1699903	18	49220616	26
rs7230981	18	49246730	1
rs4423510	18	49708728	2
rs11665179	18	49956578	1	DCC
rs965971	18	50356760	10	DCC
rs4510098	18	50597737	2	DCC
rs4078161	18	50609919	31	DCC
rs4940240	18	50686958	132	DCC
rs10853628	18	50770638	55	DCC
rs11665094	18	50852319	55	DCC
rs1910132	18	51000262	1	DCC
rs8095786	18	51549158	2
rs57889456	18	51554701	1
rs35428499	18	52258548	1	DYNAP
rs10871741	18	54835559	1
rs7232310	18	54938896	5
rs519596	18	55151865	10	ONECUT2
rs478683	18	55184820	1
rs12967876	18	55191037	1
rs17753577	18	55376369	2	ATP8B1
rs12957458	18	55484712	40
rs7237821	18	55521472	2
rs4940676	18	56047182	4	NEDD4L
rs11152080	18	56162563	1	ALPK2
rs4940734	18	56297220	1
rs3885699	18	57460077	4
rs8093763	18	57503378	1
rs1495816	18	59012796	2	CDH20
rs8098602	18	59058792	7	CDH20
rs10163624	18	59408547	1
rs76899476	18	59410203	1
rs62094727	18	59445388	1
rs4456610	18	59457137	1
rs7243674	18	59704868	12	PIGN
rs4375763	18	59986240	1
rs524916	18	60692158	1
rs17678294	18	60820716	10	BCL2
rs3826616	18	61654463	2	SERPINB8
rs77623029	18	61665390	1	SERPINB8
rs2849308	18	61751058	3
rs79917891	18	62023682	2
rs9945898	18	62224260	2
rs12458071	18	62395437	11
rs2877891	18	62402861	3
rs1899122	18	62475160	6
rs1440539	18	62498756	4
rs1371855	18	62537601	2
rs1300356	18	62740304	2
rs10871585	18	63147552	4
rs12604605	18	64731463	5
rs17079302	18	66188415	20
rs9962959	18	66234749	16
rs1788234	18	67566587	1	CD226
rs67660661	18	67568317	4	CD226
rs10871668	18	68118917	2
rs8095278	18	68122127	2
rs17241064	18	68156536	3
rs17260832	18	68473541	3
rs7226905	18	68797425	24
rs28542428	18	69357910	3
rs10514021	18	69389421	2
rs11151699	18	69407556	8
rs1015305	18	69656283	3
rs10164255	18	70532840	9	NETO1
rs12968108	18	71030268	2
rs1893742	18	71676193	1
rs10163785	18	71990033	2	C18orf63
rs1573490	18	72033902	4
rs34560823	18	72034455	3
rs9955357	18	72140107	1
rs6566067	18	72975955	1	TSHZ1
rs7229426	18	72980873	1	TSHZ1
rs73482000	18	72996833	26	TSHZ1
rs2849795	18	73350421	1
rs7230112	18	73481577	1
rs12454238	18	73565887	5
rs2732250	18	73643023	3
rs62094506	18	73708007	2
rs2897285	18	73812794	1
rs35531294	18	74296190	2
rs736421	18	74813565	1	MBP
rs6566028	18	75522951	1
rs73497553	18	76275058	1
rs11875438	18	76480883	1
rs3826572	18	77277474	3	NFATC1
rs60298379	18	77488422	1	CTDP1
rs1960120	18	77535176	2
rs35945675	18	77933024	2	PARD6G
rs12960632	18	78015180	1
rs12985425	19	289399	2	PLPP2
rs72988451	19	403641	2
rs12984645	19	533201	1	CDC34
rs62131329	19	791153	4
rs12976695	19	957447	8	ARID3A
rs2269848	19	1076063	3	ARHGAP45
rs8113305	19	1088017	5	POLR2E
rs3787016	19	1090803	7	POLR2E
rs2074447	19	1095581	5
rs11670805	19	1351916	1
rs3826942	19	1360575	1	PWWP3A
rs2247675	19	1361793	2	PWWP3A
rs809359	19	1391809	6	NDUFS7
rs2108894	19	1711400	8
rs11670188	19	2014037	1	BTBD2
rs7250526	19	2033527	2	BTBD2
rs8105189	19	3170975	1
rs34728133	19	3179021	5	S1PR4
rs62130574	19	3497241	19	DOHH
rs62132976	19	3818565	5	ZFR2
rs11085044	19	3890641	24	ATCAY
rs62133058	19	3890922	11	ATCAY
rs72976957	19	4028290	1	PIAS4
rs67602344	19	4056207	3	ZBTB7A
rs350824	19	4141209	4
rs61654815	19	4201033	7	ANKRD24
rs888930	19	4288332	5	SHD
rs7249087	19	4559646	5	SEMA6B
rs73919353	19	4908281	2	UHRF1
rs2613780	19	5086934	2	KDM4B
rs11085125	19	5314261	1	PTPRS
rs58811659	19	5398416	3
rs566970	19	5434174	11
rs56321283	19	5586879	6
rs6417193	19	6287971	6
rs72981971	19	6312290	2	ACER1
Affx-16232943	19	6414451	1	KHSRP
rs10422845	19	6560924	2
rs237554	19	6686659	38	C3
rs393770	19	6693885	10	C3
rs448260	19	6697150	16	C3
rs423490	19	6697406	3	C3
rs445750	19	6701513	25	C3
rs433594	19	6702042	15	C3
rs432823	19	6702246	17	C3
rs406514	19	6702598	3	C3
rs451760	19	6703072	2	C3
rs8112351	19	6706298	4	C3
rs11569438	19	6706480	1	C3
rs1047286	19	6713262	1	C3
rs11669654	19	7001010	1
rs8113089	19	7001021	2
rs73002097	19	7255984	2	INSR
rs74176233	19	7437407	2
rs55947199	19	7969901	5	MAP2K7
rs73503752	19	8149001	20	FBN3
rs60104364	19	9043183	2	MUC16
rs11670328	19	9049726	5	MUC16
rs11670318	19	9056982	5	MUC16
rs2216663	19	9060656	6	MUC16
rs2547064	19	9063678	12	MUC16
rs2252675	19	9063935	7	MUC16
rs1867691	19	9065632	11	MUC16
rs7254970	19	9072296	5	MUC16
rs2591590	19	9072742	13	MUC16
rs2591591	19	9074950	7	MUC16
rs2591593	19	9075969	10	MUC16
rs2547072	19	9076083	11	MUC16
rs2591594	19	9076728	11	MUC16
rs2547074	19	9076858	10	MUC16
rs2547075	19	9076929	14	MUC16
rs2547076	19	9076950	11	MUC16
rs2591595	19	9076991	9	MUC16
rs1862461	19	9077264	7	MUC16
rs1862462	19	9077436	13	MUC16
rs12610724	19	9128889	2
rs75637371	19	9171561	11
rs2335072	19	9218054	2	OR7G2
rs10414255	19	9237542	1	OR7G3
rs7258015	19	10449358	5	ICAM3
rs78255613	19	10525230	5	CDC37
rs10948	19	10754905	5	SLC44A2
rs2304088	19	11027626	1	CARM1
rs6511718	19	11164781	2	SMARCA4
rs62111969	19	13357335	1	CACNA1A
rs34767390	19	13381657	4	CACNA1A
rs8106632	19	13621236	6	CACNA1A
rs8109605	19	14524651	3	DDX39A
rs7003	19	14625790	47	DNAJB1
rs11671204	19	14652278	2	TECR
rs8108026	19	14997144	2
rs34560493	19	15108470	1	SLC1A6
rs7257306	19	16077272	2
rs4808032	19	16188555	54	TPM4
rs17795796	19	16246477	2	HSH2D
rs728116	19	16611978	1	C19orf44
rs728117	19	16612011	1	C19orf44
rs17488936	19	16800133	11	TMEM38A
rs4808722	19	18047283	2	CCDC124
rs374326	19	18201266	23	IL12RB1
rs1046565	19	18311199	1	RAB3A
rs7245576	19	18326191	9	PDE4C
rs10409392	19	18699333	2	CRLF1
rs6511063	19	20089412	11
rs35841907	19	20917782	6
rs67268757	19	21057493	5
rs73024662	19	21302820	6	ZNF714
rs10406253	19	21341532	7	ZNF431
rs7254094	19	21343086	14	ZNF431
rs7251075	19	21399204	1
rs625775	19	21419552	1
rs549882	19	21517720	12
rs7258086	19	21535707	4
rs2562453	19	21670924	1
rs10411854	19	22377604	1	ZNF676
rs10417298	19	22666958	4	ZNF98
rs12459515	19	22997307	3
rs11670032	19	23166913	4	ZNF728
rs251750	19	24047360	7
rs10404554	19	29302701	2
rs10775548	19	29755884	2
rs1108449	19	29781502	18
rs11668503	19	29789727	11
rs7260093	19	30053798	1	VSTM2B
rs8106649	19	30056335	1
rs4805441	19	30088293	18
rs4805463	19	30137035	1
rs34483873	19	31240705	1
rs2101906	19	31689981	3	TSHZ3
rs8109968	19	31706411	1	TSHZ3
rs117137197	19	31772601	4	TSHZ3
rs17581484	19	31783499	6	TSHZ3
rs12610813	19	31850047	7
rs242566	19	32764189	8
rs153704	19	34032476	5
rs12982442	19	34253304	8	CHST8
rs10424302	19	34417225	10
rs4805072	19	34627219	2
rs7254183	19	35303848	4
rs34687255	19	35463865	6
rs62123960	19	35535289	3	HPN
rs1673000	19	35575767	2
rs1688007	19	35652709	4	FXYD5
rs7249852	19	35728880	7
rs12985354	19	35837428	2	CD22
rs12609661	19	35886418	1
rs77995042	19	35999198	1	DMKN
rs58381108	19	37257416	1	ZNF850
rs35313661	19	37261823	1	ZNF850
rs547483	19	37441365	2	ZNF568
rs16971886	19	37487975	1	ZNF568
rs12975576	19	38625946	2	SIPA1L3
rs8105676	19	38711515	4	DPF1
rs3786873	19	38757790	2	SPINT2
rs79661958	19	39480064	8
rs12972575	19	39856246	1	SAMD4B
rs4830	19	40197924	51	LGALS14
rs384138	19	40224986	69	CLC
rs10401972	19	40423081	2	FCGBP
rs62107057	19	41035649	1	SPTBN4
rs393569	19	41094838	2	SHKBP1
rs10880	19	41128309	7	LTBP4
rs75955910	19	41737414	1	AXL
rs2241718	19	41829606	1	CCDC97
rs12459454	19	42263143	2	CEACAM6
rs76856583	19	42353436	3	DMRTC2
rs3760983	19	44286660	2
rs10426528	19	44299298	1	LYPD5
rs7249413	19	44330349	4	LYPD5
rs349030	19	44331810	4	ZNF283
rs2356433	19	44344737	22	ZNF283
rs439401	19	45414451	3
rs4420638	19	45422946	9
rs8109620	19	45662459	1	MARK4
rs45440199	19	46002766	1	PPM1N
rs7256951	19	46076226	3	OPA3
rs10403723	19	46191828	5	SNRPD2
rs2070736	19	46286714	6	DMWD
rs7271	19	46518682	15	CCDC61
rs17271272	19	46543566	3	IGFL4
rs4802306	19	46808371	5	HIF3A
rs11083840	19	47119910	3
rs3760757	19	47129570	7
rs409050	19	48864409	107	TMEM143
rs12611137	19	49064959	1	SULT2B1
rs1290652	19	50335872	38	MED25
rs1947424	19	50750497	1	MYH14
rs8103437	19	51084216	11
rs73590636	19	51094987	2
rs35429431	19	51153432	1	C19orf81
rs73044625	19	51201568	1	SHANK1
rs266858	19	51339962	5	KLK15
rs7256201	19	51705039	14
rs75977318	19	52217405	1	HAS1
rs73061093	19	52330771	10	ZNF577
rs919271	19	52668414	9	ZNF836
rs62110397	19	52777619	1	ZNF766
rs324126	19	52886137	1	ZNF880
rs10413980	19	53595330	1	ZNF160
rs35836783	19	53821407	4
rs111561564	19	53948858	5	ZNF761
rs37396	19	54020343	1
rs12608663	19	54022003	5
rs9749098	19	54220945	1
rs2011304	19	54223120	2
rs12610437	19	54288031	6
rs8100499	19	54296046	1
rs3745405	19	54395098	106	PRKCG
rs36615	19	54705207	6	RPS9
rs103294	19	54797848	2
rs1106659	19	54852697	2
rs11084332	19	54880811	2	LAIR1
rs2296370	19	55224785	12
rs3745902	19	55378008	3	KIR3DL2
rs8105530	19	55839272	1	TMEM150B
rs1870073	19	55850269	1
rs73059248	19	56025414	2	SSC5D
rs7246604	19	56059834	3
rs17708417	19	56288941	1
rs644733	19	56368427	1	NLRP4
rs16986758	19	56388262	1	NLRP4
rs12232868	19	56716982	20	ZSCAN5C
rs8109597	19	56729657	7
rs10419849	19	56761582	34	ZSCAN5A
rs8109555	19	56863358	1	ZSCAN5A
rs10415307	19	56961411	4	ZNF667
rs4801345	19	57119676	6	ZNF71
rs7252238	19	57121667	5	ZNF71
rs1027392	19	57641146	2	USP29
rs10410956	19	57791134	1
rs10410649	19	57840547	2	ZNF543
rs2288274	19	58572959	1	ZNF135
rs260422	19	58729833	4
rs6075732	20	267946	1	C20orf96
rs76686854	20	342463	3
rs6116997	20	643677	7	SCRT2
rs12106052	20	659350	2
rs1535235	20	668559	2
rs62192099	20	691969	2
rs2284372	20	1111874	3	PSMF1
rs2235587	20	1115919	10	PSMF1
rs2300185	20	1135413	1	PSMF1
rs6074609	20	1393060	17
rs2076552	20	1908299	2	SIRPA
rs73067207	20	2349719	2
rs2038246	20	2627370	4
rs215550	20	2785092	2
rs45495794	20	3734167	4	C20orf27
rs1998292	20	4773597	33	RASSF2
rs1040757	20	5154905	2	CDS2
rs2875986	20	5240592	1
rs73079620	20	5675623	2
rs13037425	20	5775058	1	SHLD1
rs7352682	20	5840923	7	SHLD1
rs753928	20	6064635	1	FERMT1
rs6085506	20	6326507	1
rs961253	20	6404281	9
rs6054458	20	6669423	1
rs6054462	20	6671666	2
rs235764	20	6754246	1	BMP2
rs16992641	20	6814442	1
rs74633265	20	6865530	11
rs2423350	20	8165964	1	PLCB1
rs4813854	20	8214028	4	PLCB1
rs2136277	20	8368425	12	PLCB1
rs4813865	20	8582403	1	PLCB1
rs6055959	20	8614681	1	PLCB1
rs2076687	20	8697457	1	PLCB1
rs17446965	20	8730775	2	PLCB1
rs1997867	20	8888877	5	PLCB1
rs1997700	20	9338757	7	PLCB4
rs1159124	20	10082063	12
rs6039749	20	10148803	1
rs6104583	20	10337546	2
rs1327235	20	10969030	5
rs6078000	20	10977631	6
rs4813955	20	11008382	2
rs76353861	20	12050845	4
rs75523522	20	12613881	8
rs845595	20	12803554	1
rs3859619	20	12993893	2	SPTLC3
rs4814186	20	13024386	13	SPTLC3
rs1367742	20	13027128	18	SPTLC3
rs16994782	20	14640546	2	MACROD2
rs7362631	20	15656143	12	MACROD2
rs2423971	20	15691125	1	MACROD2
rs6514612	20	15751000	2	MACROD2
rs6131754	20	15959908	1	MACROD2
rs6135644	20	16008011	3	MACROD2
rs6080101	20	16015163	1	MACROD2
rs17656044	20	16195368	6
rs6044777	20	17368542	8	PCSK2
rs13040219	20	17432333	5	PCSK2
rs74181967	20	17484628	1	BFSP1
rs6080765	20	17641928	1	RRBP1
rs2618552	20	17866949	1
rs56137308	20	18336721	1
rs12480588	20	18542591	1
rs77174066	20	18571509	4	DTD1
rs6081245	20	18595108	9	DTD1
rs6081295	20	18663947	1	DTD1
rs6081307	20	18680719	1	DTD1
rs6112187	20	18966033	1
rs4813374	20	19794642	1	RIN2
rs199593	20	19961792	8	RIN2
rs12480722	20	20228904	5	CFAP61
rs6075755	20	21026943	1
rs199791	20	22284321	22
rs35359496	20	23149849	2
rs4625984	20	23800519	1
rs45539436	20	23805953	3	CST2
rs6115094	20	25210827	11
rs7267979	20	25298087	15	ABHD12
rs2274890	20	25301022	102	ABHD12
rs2482923	20	25308981	8	ABHD12
rs2482941	20	25361216	4	ABHD12
rs2500424	20	25391969	9	GINS1
rs6076364	20	25556801	1	NINL
rs61117562	20	25849847	1
rs6115461	20	25970765	2
rs73117328	20	29641312	2
rs11698833	20	30347798	2	TPX2
rs6088068	20	31597260	13	BPIFB2
rs4339026	20	31671599	7	BPIFB4
rs2424948	20	31672456	11	BPIFB4
rs6088092	20	31675943	1	BPIFB4
rs17396317	20	31790377	8
rs3818222	20	31812923	1	BPIFA3
rs293709	20	31938106	43
rs2747565	20	32378732	10	ZNF341
rs736953	20	32415089	2	CHMP4B
rs6088316	20	32426842	5	CHMP4B
rs34106705	20	32537166	3
rs13043392	20	32606735	4	RALY
rs6087577	20	32955423	16	ITCH
rs6088520	20	33132364	2
rs3787220	20	33337751	8	NCOA6
rs4911442	20	33355046	9	NCOA6
rs6060043	20	33364584	7	NCOA6
rs2425003	20	33403584	6	NCOA6
rs7261862	20	34116282	2	C20orf173
rs1557203	20	34164463	2
rs45475999	20	34536176	2	PHF20
rs2234085	20	35207099	1	TGIF2
rs198495	20	36266801	4
rs35851525	20	36811306	8
rs62201517	20	36900043	1
rs13040495	20	36916018	11
rs1780614	20	36970545	2
rs2232613	20	36997655	1	LBP
rs75156468	20	37533560	1	PPP1R16B
rs3752302	20	37667182	3	DHX35
rs6028312	20	37800457	2
rs2869899	20	38375192	1
rs17800079	20	38384990	3
rs35954128	20	38438813	4
rs36073746	20	38535375	2
Affx-36491512	20	38771176	3
rs6028945	20	38820805	225
rs6129524	20	38856656	50
rs10153982	20	38897655	1
rs735031	20	39277642	5
rs761566	20	39411149	10
rs6016452	20	39491042	2
rs6129779	20	39876567	3	ZHX3
rs2294574	20	40052529	3	CHD6
rs6030119	20	40933060	14	PTPRT
rs6072689	20	40970090	1	PTPRT
rs2425498	20	41042478	2	PTPRT
rs4810356	20	41058190	2	PTPRT
rs230165	20	41133639	14	PTPRT
rs79693093	20	42372846	8
rs11906666	20	42486249	3
rs78383100	20	42588354	1	TOX2
rs6073410	20	42953115	1
rs4812829	20	42989267	3	HNF4A
rs3212183	20	43035138	2	HNF4A
rs7265519	20	43515270	3	YWHAB
rs6073588	20	43616840	2	STK4
rs6074032	20	44763320	2
rs11087002	20	44922750	1	CDH22
rs1076694	20	45042500	18	ELMO2
rs975102	20	45093582	1
rs61748881	20	45120153	3
rs971759	20	45321075	5
rs35396650	20	45888618	1	ZMYND8
rs6018673	20	46384005	1	SULF2
rs7263053	20	47063526	3
rs998915	20	47387699	3	PREX1
rs1997853	20	47526620	13
rs6012555	20	47527742	62
rs6125539	20	47703810	160	CSE1L
rs1130146	20	47859217	67	DDX27, ZNFX1
rs2426145	20	47953433	21	KCNB1
rs1875721	20	47963232	1	KCNB1
rs572845	20	48076614	4	KCNB1
rs11905762	20	48238341	14
rs648827	20	48402765	1
rs4811023	20	48908693	1
rs2904266	20	49048179	3
rs932420	20	49133069	1	PTPN1
rs6067694	20	49872076	2
rs1546920	20	50200782	4
rs2904106	20	50332343	1	ATP9A
rs78155803	20	51909434	3	TSHZ2
rs6126998	20	52492229	9
rs212566	20	54066409	2
rs6069511	20	54558113	1
rs6069909	20	55428489	2
rs11697606	20	55471930	36
rs12481501	20	55498879	5
rs16980521	20	55518547	8
rs6025288	20	55569945	1
rs979315	20	55656108	2
rs328505	20	56018698	4
rs1555273	20	56038757	1
rs6070114	20	56041510	1
rs55995337	20	56053830	5
rs6070139	20	56119037	4
rs4810086	20	56163687	2
rs6015071	20	56314639	2
rs17346379	20	56322689	1
rs4812002	20	57048350	5	APCDD1L
rs8183748	20	57585350	2
rs12481177	20	57835389	1
rs197824	20	57935066	1
rs6015624	20	58614853	2
rs3746713	20	58663105	4
rs4812147	20	58665011	1
rs6015639	20	58666943	3
rs17199686	20	59007662	1
rs348778	20	59062741	2
rs6071258	20	59162965	1
rs6065021	20	59525717	1
rs1115739	20	59713630	2
rs58036460	20	60237298	2	CDH4
rs6061828	20	60374341	2	CDH4
rs73150729	20	60534523	7	TAF4
rs7344065	20	61039343	2	GATA5
rs751558	20	61463355	2	COL9A3
rs76026631	20	61614961	5
rs6090327	20	61872136	30
rs6011704	20	61890829	3	NKAIN4
rs6062543	20	62451079	1	ZBTB46
rs4809370	20	62470872	1
rs2427616	20	62852398	5	MYT1
rs1888398	21	16059181	1
rs2822837	21	16064137	11
rs2822872	21	16091027	4
rs1292747	21	16115679	6
rs2822895	21	16123230	4
rs13046553	21	16322828	1
rs2823161	21	16593184	4
rs2823203	21	16658799	8
rs240486	21	17772222	1
rs1074741	21	17774836	28
rs2823967	21	18048568	4
rs11909307	21	18054189	2
rs9979510	21	18320324	5
rs2824154	21	18338889	4
rs208885	21	18808923	1
rs2824484	21	19148593	1
rs764063	21	20455028	3
rs967260	21	20571172	1
rs1786352	21	21816407	1
rs2826535	21	22187468	7
rs9982317	21	22919553	11
rs2827323	21	23642860	3
rs73235130	21	23988226	10
rs2827641	21	23996122	3
rs7280898	21	24591647	1
rs984550	21	24680450	11
rs764971	21	25093900	1
rs207460	21	25195496	4
rs4816921	21	25328443	3
rs2256527	21	25433582	2
rs8128441	21	25886815	3
rs1475862	21	25900645	1
rs55707773	21	28031451	1
rs2830531	21	28168090	7
rs8128594	21	28363634	4
rs2830980	21	28861396	2
rs456784	21	31184827	2	GRIK1
rs2832947	21	31945134	4
rs1013389	21	31967554	2
rs8134439	21	33533540	1
rs2833994	21	34266735	4
rs8132517	21	34354062	3
rs28371438	21	34358825	4
rs2268254	21	35226194	1	ITSN1
rs9978794	21	35360291	5
rs7282650	21	35376880	2
rs62228165	21	35378397	21
rs2834708	21	36344353	4	RUNX1
rs990115	21	36357463	2	RUNX1
rs58709766	21	36367080	1	RUNX1
rs2242715	21	36688993	10	RUNX1
rs2845792	21	38037239	6
rs8134293	21	38191874	8	HLCS
rs2409944	21	39325834	4	KCNJ6
rs2409948	21	39393489	1	KCNJ6
rs2212738	21	39450558	9	KCNJ6
rs11088465	21	40491903	3
rs2836916	21	40509653	2
rs2183573	21	40574305	7	BRWD1
rs2836958	21	40623526	2	BRWD1
rs490561	21	41016050	1	B3GALT5
rs7278447	21	41130751	1	IGSF5
rs9980650	21	41390179	2	DSCAM
rs760174	21	41536215	1	DSCAM
rs2205143	21	41537377	1	DSCAM
rs2205099	21	42272735	4
rs2837960	21	42511918	1
rs59066201	21	42548224	1	BACE2
rs35470608	21	42606757	1	BACE2
rs1888517	21	42665680	1
rs12482124	21	43030324	3
rs28582579	21	43046245	10
rs2247788	21	43067245	5
rs2838086	21	43068319	3
rs871546	21	43413553	3	ZBTB21
rs220136	21	43532981	6	UMODL1
rs4148118	21	43666070	1	ABCG1
rs1044317	21	43716901	1	ABCG1
rs225350	21	43776975	11
rs13047021	21	43778378	1
rs184432	21	43787562	2
rs1788413	21	43788690	9
rs9976977	21	43789474	1
rs379236	21	44012601	1
rs11702507	21	44057334	1
rs7281623	21	44190468	2	PDE9A
rs11701225	21	44598827	7
rs35262822	21	44616883	4
rs77520217	21	44946378	2
rs78270802	21	45340041	2	AGPAT3
rs914228	21	46830449	3	COL18A1
rs61735841	21	47558552	10	FTCD
rs2254522	21	47614443	1	LSS
rs874835	22	17301217	4	XKR3
rs5748743	22	17409813	3
rs66620057	22	17489958	4
rs2240617	22	17688402	1	ADA2
rs9619088	22	17838368	2
rs1296777	22	18005596	4	CECR2
rs1296794	22	18021604	4	CECR2
rs174339	22	18024652	3	CECR2
rs174345	22	18033199	2	CECR2
rs2284826	22	18047058	6	SLC25A18
rs5747299	22	18116033	4	BCL2L13
rs4819654	22	18483388	1	MICAL3
rs5747937	22	18919755	1	PRODH
rs4819506	22	19150281	1
rs62222328	22	19559303	2
rs6518580	22	19735854	1
rs4819852	22	19988167	4	ARVCF
rs5750807	22	22600912	23
rs5759795	22	23762739	1
rs3827368	22	23794844	10
rs67760767	22	25212905	1	SGSM1
rs6004418	22	25465065	15	KIAA1671
rs9306413	22	25621358	1	CRYBB2
rs5761256	22	26218164	2	MYO18B
rs16986627	22	26459298	1
rs9613132	22	26619070	10	SEZ6L
rs11705602	22	26629678	1	SEZ6L
rs581562	22	26715393	6	SEZ6L
rs5752306	22	26723797	1	SEZ6L
rs4820676	22	26759040	2	SEZ6L
rs663279	22	26804176	1
rs5752344	22	26951971	6	TPST2
rs744018	22	27076305	48
rs5761730	22	27152775	5
rs62223038	22	27200807	3
rs4822872	22	27779272	1
rs738996	22	28645300	1	TTC28
rs695388	22	28833502	8	TTC28
rs9613952	22	29950725	1	THOC5
rs8142452	22	30949820	9
rs10439908	22	32664241	3
rs11703509	22	32670765	8
rs9621461	22	32871365	2	FBXO7
rs5754143	22	32939476	10	SYN3
rs130668	22	34526428	6
rs5994922	22	34799521	2
rs35433006	22	35382268	3
rs139059	22	35919446	1
rs1048012	22	37163329	2	IFT27
rs73158178	22	37361857	2
rs2543523	22	37477732	1	TMPRSS6
rs2213432	22	37641996	3
rs2284051	22	37710569	9	CYTH4
rs10854702	22	37779713	5	ELFN2
rs8140207	22	38130459	7	TRIOBP
rs1894525	22	38186400	1
rs2071910	22	38204259	4	GCAT
rs2285178	22	38205989	4	GCAT
rs8142185	22	38451080	3
rs3026685	22	38462680	2	PICK1
rs2284063	22	38544298	25	PLA2G6
rs13056506	22	38580917	48	PLA2G6
rs11703601	22	38598041	95	MAFF, PLA2G6
rs76599369	22	38636795	1	TMEM184B
rs62230172	22	38679405	1
Affx-19597068	22	39496336	6	APOBEC3H
rs17302926	22	39585922	1
rs137598	22	39691893	3
rs76747430	22	40833842	1	MRTFA
rs139458	22	41610668	1	L3MBTL2
rs55906525	22	42121789	3	MEI1
rs1801311	22	42486723	1	NDUFA6
rs6002676	22	42697216	9	TCF20
rs5751267	22	42747847	1
rs5751277	22	42858713	2
rs5751281	22	42869453	10
rs34091628	22	43120111	2
rs4822264	22	43625758	2	SCUBE1
rs9614382	22	43976396	10	EFCAB6
rs5764627	22	43986515	9	EFCAB6
rs2294918	22	44342116	4	PNPLA3
rs2896021	22	44357900	2	PNPLA3, SAMM50
rs6006622	22	44424108	1	PARVB
rs738479	22	44489896	1	PARVB
rs139168	22	44599258	14	PARVG
rs135427	22	44657628	15	SHISAL1
rs7284718	22	44744453	1
rs2071820	22	44791807	1
rs3788628	22	45188196	6	ARHGAP8
rs4416	22	45972017	5	FBLN1
rs59929908	22	46447714	2
rs17834253	22	47053165	13	GRAMD4
rs9627131	22	48159634	2
rs62224994	22	49087185	1	FAM19A5
rs4925414	22	49156238	1	FAM19A5
rs5769806	22	49415376	2
rs5769941	22	49542221	4
rs4838857	22	50601063	4
rs738683	22	50910875	9	SBF1
rs4824152	22	50911876	9	SBF1
rs5770820	22	51150473	2	SHANK3

### Sheet: Ext T2-Locus of ME Signatures
Extended Table 2. Table showing the number of SNPs and disease signatures for each locus identified in the double-refined ME signatures.
SNP loci	#Unique SNPs	%Unique SNPs	#Disease signatures	%Disease signatures
1p12	1	0.01	8	0.04
1p13.1	4	0.05	15	0.07
1p13.2	11	0.15	60	0.29
1p13.3	25	0.33	141	0.69
1p21.1	6	0.08	17	0.08
1q21.1	2	0.03	2	0.01
1q21.2	7	0.09	18	0.09
1p21.2	4	0.05	26	0.13
1p21.3	17	0.23	124	0.6
1q21.3	15	0.2	108	0.53
1q22	7	0.09	55	0.27
1p22.1	2	0.03	12	0.06
1p22.2	10	0.13	27	0.13
1p22.3	9	0.12	39	0.19
1q23.1	5	0.07	20	0.1
1q23.2	7	0.09	16	0.08
1q23.3	12	0.16	41	0.2
1q24.1	9	0.12	66	0.32
1q24.2	5	0.07	42	0.2
1q24.3	3	0.04	7	0.03
1q25.1	9	0.12	55	0.27
1q25.2	5	0.07	7	0.03
1q25.3	14	0.19	78	0.38
1q31.1	8	0.11	27	0.13
1p31.1	28	0.37	176	0.86
1p31.2	2	0.03	10	0.05
1q31.2	6	0.08	22	0.11
1p31.3	19	0.25	123	0.6
1q31.3	8	0.11	57	0.28
1q32.1	27	0.36	140	0.68
1p32.1	8	0.11	24	0.12
1p32.2	13	0.17	46	0.22
1q32.2	14	0.19	58	0.28
1p32.3	17	0.23	36	0.18
1q32.3	1	0.01	1	0
1p33	2	0.03	2	0.01
1p34.1	2	0.03	6	0.03
1p34.2	19	0.25	69	0.34
1p34.3	22	0.29	66	0.32
1p35.1	5	0.07	12	0.06
1p35.2	11	0.15	36	0.18
1p36.11	20	0.26	85	0.41
1p36.12	9	0.12	26	0.13
1p36.13	12	0.16	42	0.2
1p36.21	17	0.23	90	0.44
1p36.22	25	0.33	735	3.59
1p36.23	13	0.17	27	0.13
1p36.31	6	0.08	11	0.05
1p36.32	14	0.19	106	0.52
1p36.33	2	0.03	2	0.01
1q41	25	0.33	95	0.46
1q42.11	3	0.04	6	0.03
1q42.12	6	0.08	17	0.08
1q42.13	11	0.15	57	0.28
1q42.2	12	0.16	44	0.21
1q42.3	7	0.09	54	0.26
1q43	25	0.33	107	0.52
1q44	20	0.26	67	0.33
2p11.1	1	0.01	1	0
2q11.1	3	0.04	4	0.02
2p11.2	6	0.08	14	0.07
2q11.2	24	0.32	123	0.6
2p12	23	0.3	95	0.46
2q12.1	8	0.11	29	0.14
2q12.2	10	0.13	43	0.21
2q12.3	3	0.04	11	0.05
2q13	10	0.13	32	0.16
2p13.1	1	0.01	2	0.01
2p13.2	5	0.07	28	0.14
2p13.3	6	0.08	17	0.08
2p14	14	0.19	133	0.65
2q14.1	9	0.12	58	0.28
2q14.2	10	0.13	31	0.15
2q14.3	16	0.21	62	0.3
2p15	5	0.07	23	0.11
2p16.1	29	0.38	258	1.26
2p16.2	8	0.11	26	0.13
2p16.3	11	0.15	49	0.24
2p21	16	0.21	55	0.27
2q21.1	9	0.12	36	0.18
2q21.2	11	0.15	63	0.31
2q21.3	1	0.01	10	0.05
2q22.1	9	0.12	40	0.2
2p22.1	2	0.03	23	0.11
2q22.2	2	0.03	6	0.03
2p22.2	3	0.04	11	0.05
2p22.3	14	0.19	97	0.47
2q22.3	6	0.08	24	0.12
2q23.1	4	0.05	27	0.13
2p23.1	9	0.12	40	0.2
2q23.2	4	0.05	5	0.02
2p23.2	5	0.07	18	0.09
2q23.3	8	0.11	25	0.12
2p23.3	1	0.01	2	0.01
2p24.1	11	0.15	73	0.36
2q24.1	15	0.2	86	0.42
2p24.2	2	0.03	2	0.01
2q24.2	2	0.03	8	0.04
2p24.3	18	0.24	96	0.47
2q24.3	11	0.15	78	0.38
2p25.1	15	0.2	47	0.23
2p25.2	10	0.13	21	0.1
2p25.3	20	0.26	94	0.46
2q31.1	23	0.3	135	0.66
2q31.2	4	0.05	55	0.27
2q31.3	2	0.03	2	0.01
2q32.1	16	0.21	47	0.23
2q32.2	5	0.07	24	0.12
2q32.3	9	0.12	27	0.13
2q33.1	6	0.08	24	0.12
2q33.3	6	0.08	15	0.07
2q34	9	0.12	63	0.31
2q35	12	0.16	49	0.24
2q36.1	7	0.09	16	0.08
2q36.2	1	0.01	6	0.03
2q36.3	16	0.21	60	0.29
2q37.1	9	0.12	26	0.13
2q37.2	4	0.05	4	0.02
2q37.3	8	0.11	12	0.06
3q11.2	7	0.09	30	0.15
3p12.1	8	0.11	25	0.12
3q12.1	3	0.04	4	0.02
3p12.2	7	0.09	19	0.09
3q12.2	1	0.01	6	0.03
3p12.3	12	0.16	27	0.13
3q12.3	3	0.04	10	0.05
3p13	6	0.08	27	0.13
3q13.11	2	0.03	14	0.07
3q13.12	7	0.09	36	0.18
3q13.13	7	0.09	20	0.1
3q13.2	1	0.01	1	0
3q13.31	5	0.07	11	0.05
3q13.32	2	0.03	2	0.01
3q13.33	5	0.07	16	0.08
3p14.1	17	0.23	152	0.74
3p14.2	24	0.32	136	0.66
3p14.3	9	0.12	74	0.36
3p21.1	8	0.11	25	0.12
3q21.1	1	0.01	4	0.02
3q21.2	2	0.03	20	0.1
3p21.2	2	0.03	5	0.02
3q21.3	6	0.08	38	0.19
3p21.31	11	0.15	23	0.11
3p22.1	9	0.12	17	0.08
3q22.1	11	0.15	35	0.17
3p22.2	8	0.11	29	0.14
3q22.2	9	0.12	41	0.2
3p22.3	5	0.07	31	0.15
3q22.3	2	0.03	2	0.01
3q23	6	0.08	37	0.18
3p23	4	0.05	27	0.13
3q24	14	0.19	77	0.38
3p24.1	18	0.24	86	0.42
3p24.2	5	0.07	75	0.37
3p24.3	16	0.21	132	0.64
3p25.1	15	0.2	41	0.2
3q25.1	13	0.17	58	0.28
3q25.2	8	0.11	66	0.32
3p25.2	3	0.04	73	0.36
3p25.3	19	0.25	175	0.85
3q25.31	3	0.04	160	0.78
3q25.32	1	0.01	5	0.02
3q25.33	7	0.09	21	0.1
3q26.1	12	0.16	119	0.58
3p26.1	20	0.26	80	0.39
3q26.2	13	0.17	57	0.28
3p26.2	6	0.08	32	0.16
3p26.3	18	0.24	88	0.43
3q26.31	11	0.15	53	0.26
3q26.32	9	0.12	31	0.15
3q26.33	4	0.05	10	0.05
3q27.1	4	0.05	28	0.14
3q27.2	1	0.01	3	0.01
3q27.3	10	0.13	29	0.14
3q28	13	0.17	69	0.34
3q29	18	0.24	142	0.69
4p11	7	0.09	51	0.25
4q12	11	0.15	28	0.14
4p12	5	0.07	38	0.19
4p13	6	0.08	46	0.22
4q13.1	12	0.16	179	0.87
4q13.2	8	0.11	39	0.19
4q13.3	11	0.15	37	0.18
4p14	13	0.17	57	0.28
4p15.1	10	0.13	27	0.13
4p15.2	15	0.2	96	0.47
4p15.31	6	0.08	34	0.17
4p15.32	6	0.08	75	0.37
4p15.33	23	0.3	181	0.88
4p16.1	24	0.32	133	0.65
4p16.2	5	0.07	8	0.04
4p16.3	15	0.2	145	0.71
4q21.1	6	0.08	32	0.16
4q21.21	4	0.05	14	0.07
4q21.22	5	0.07	16	0.08
4q21.23	5	0.07	38	0.19
4q21.3	2	0.03	5	0.02
4q22.1	11	0.15	78	0.38
4q22.2	2	0.03	7	0.03
4q22.3	8	0.11	34	0.17
4q23	9	0.12	145	0.71
4q24	12	0.16	47	0.23
4q25	18	0.24	48	0.23
4q26	7	0.09	17	0.08
4q27	1	0.01	2	0.01
4q28.1	13	0.17	46	0.22
4q28.2	7	0.09	23	0.11
4q28.3	11	0.15	67	0.33
4q31.1	5	0.07	23	0.11
4q31.21	16	0.21	43	0.21
4q31.22	1	0.01	1	0
4q31.23	4	0.05	28	0.14
4q31.3	16	0.21	65	0.32
4q32.1	8	0.11	37	0.18
4q32.2	8	0.11	27	0.13
4q32.3	13	0.17	36	0.18
4q33	6	0.08	32	0.16
4q34.1	8	0.11	31	0.15
4q34.2	2	0.03	2	0.01
4q34.3	23	0.3	136	0.66
4q35.1	24	0.32	51	0.25
4q35.2	15	0.2	65	0.32
5q11.1	4	0.05	27	0.13
5q11.2	19	0.25	48	0.23
5p12	1	0.01	8	0.04
5q12.1	2	0.03	7	0.03
5q12.2	1	0.01	16	0.08
5q12.3	10	0.13	42	0.2
5p13.1	13	0.17	60	0.29
5q13.1	7	0.09	49	0.24
5q13.2	8	0.11	30	0.15
5p13.2	7	0.09	35	0.17
5p13.3	18	0.24	122	0.6
5q13.3	10	0.13	29	0.14
5q14.1	21	0.28	235	1.15
5p14.1	10	0.13	49	0.24
5p14.2	2	0.03	6	0.03
5q14.2	4	0.05	14	0.07
5p14.3	5	0.07	56	0.27
5q14.3	16	0.21	141	0.69
5q15	18	0.24	126	0.61
5p15.1	12	0.16	42	0.2
5p15.2	9	0.12	99	0.48
5p15.31	8	0.11	27	0.13
5p15.32	6	0.08	9	0.04
5p15.33	24	0.32	90	0.44
5q21.1	6	0.08	70	0.34
5q21.2	10	0.13	86	0.42
5q21.3	5	0.07	8	0.04
5q22.1	2	0.03	2	0.01
5q22.2	5	0.07	18	0.09
5q22.3	4	0.05	50	0.24
5q23.1	12	0.16	55	0.27
5q23.2	17	0.23	86	0.42
5q23.3	4	0.05	11	0.05
5q31.1	12	0.16	48	0.23
5q31.2	4	0.05	53	0.26
5q31.3	16	0.21	80	0.39
5q32	8	0.11	31	0.15
5q33.1	7	0.09	32	0.16
5q33.2	5	0.07	12	0.06
5q33.3	7	0.09	23	0.11
5q34	19	0.25	49	0.24
5q35.1	15	0.2	74	0.36
5q35.2	14	0.19	36	0.18
5q35.3	14	0.19	45	0.22
6p11.2	2	0.03	2	0.01
6q12	19	0.25	98	0.48
6p12.1	3	0.04	11	0.05
6p12.2	1	0.01	3	0.01
6p12.3	13	0.17	133	0.65
6q13	8	0.11	58	0.28
6q14.1	13	0.17	102	0.5
6q14.3	4	0.05	44	0.21
6q15	7	0.09	17	0.08
6q16.1	22	0.29	699	3.41
6q16.2	5	0.07	22	0.11
6q16.3	7	0.09	39	0.19
6q21	20	0.26	131	0.64
6p21.1	23	0.3	115	0.56
6p21.2	11	0.15	62	0.3
6p21.31	6	0.08	28	0.14
6p21.32	99	1.31	762	3.72
6p21.33	114	1.51	1402	6.84
6p22.1	221	2.93	5987	29.21
6q22.1	6	0.08	35	0.17
6p22.2	78	1.03	713	3.48
6p22.3	37	0.49	180	0.88
6q22.31	15	0.2	103	0.5
6q22.33	8	0.11	56	0.27
6p23	4	0.05	7	0.03
6q23.2	7	0.09	10	0.05
6q23.3	5	0.07	14	0.07
6p24.1	8	0.11	32	0.16
6q24.1	3	0.04	3	0.01
6p24.2	6	0.08	66	0.32
6q24.2	4	0.05	11	0.05
6q24.3	9	0.12	56	0.27
6p24.3	3	0.04	4	0.02
6p25.1	20	0.26	133	0.65
6q25.1	10	0.13	30	0.15
6p25.2	14	0.19	82	0.4
6q25.2	7	0.09	32	0.16
6q25.3	18	0.24	202	0.99
6p25.3	7	0.09	20	0.1
6q26	8	0.11	38	0.19
6q27	31	0.41	203	0.99
7p11.2	5	0.07	40	0.2
7q11.21	1	0.01	1	0
7q11.22	11	0.15	32	0.16
7q11.23	15	0.2	32	0.16
7p12.1	8	0.11	21	0.1
7p12.2	5	0.07	13	0.06
7p12.3	5	0.07	13	0.06
7p13	4	0.05	12	0.06
7p14.1	10	0.13	58	0.28
7p14.2	5	0.07	8	0.04
7p14.3	23	0.3	88	0.43
7p15.1	3	0.04	8	0.04
7p15.2	5	0.07	16	0.08
7p15.3	18	0.24	74	0.36
7p21.1	8	0.11	38	0.19
7q21.11	25	0.33	86	0.42
7q21.12	7	0.09	17	0.08
7q21.13	6	0.08	72	0.35
7p21.2	4	0.05	8	0.04
7q21.2	3	0.04	14	0.07
7p21.3	17	0.23	63	0.31
7q21.3	13	0.17	45	0.22
7p22.1	7	0.09	30	0.15
7q22.1	12	0.16	55	0.27
7p22.2	3	0.04	14	0.07
7q22.2	2	0.03	5	0.02
7p22.3	14	0.19	61	0.3
7q22.3	5	0.07	22	0.11
7q31.1	16	0.21	62	0.3
7q31.2	1	0.01	2	0.01
7q31.31	3	0.04	6	0.03
7q31.32	5	0.07	18	0.09
7q31.33	6	0.08	18	0.09
7q32.1	6	0.08	7	0.03
7q32.2	4	0.05	5	0.02
7q32.3	9	0.12	44	0.21
7q33	10	0.13	30	0.15
7q34	18	0.24	55	0.27
7q35	8	0.11	19	0.09
7q36.1	27	0.36	101	0.49
7q36.2	11	0.15	49	0.24
7q36.3	12	0.16	88	0.43
8q11.1	2	0.03	15	0.07
8p11.21	10	0.13	31	0.15
8q11.21	3	0.04	3	0.01
8p11.22	3	0.04	28	0.14
8q11.23	12	0.16	39	0.19
8p12	26	0.34	102	0.5
8q12.1	15	0.2	129	0.63
8q12.2	2	0.03	9	0.04
8q12.3	8	0.11	35	0.17
8q13.1	1	0.01	1	0
8q13.2	5	0.07	9	0.04
8q13.3	11	0.15	52	0.25
8p21.1	1	0.01	2	0.01
8q21.11	12	0.16	42	0.2
8q21.12	4	0.05	5	0.02
8q21.13	8	0.11	27	0.13
8p21.2	12	0.16	162	0.79
8q21.2	4	0.05	26	0.13
8p21.3	19	0.25	92	0.45
8q21.3	6	0.08	23	0.11
8p22	21	0.28	99	0.48
8q22.1	6	0.08	30	0.15
8q22.2	6	0.08	77	0.38
8q22.3	18	0.24	264	1.29
8p23.1	23	0.3	142	0.69
8q23.1	14	0.19	39	0.19
8p23.2	17	0.23	125	0.61
8q23.2	2	0.03	12	0.06
8q23.3	13	0.17	53	0.26
8p23.3	9	0.12	57	0.28
8q24.11	2	0.03	3	0.01
8q24.12	6	0.08	27	0.13
8q24.13	14	0.19	55	0.27
8q24.21	12	0.16	63	0.31
8q24.22	10	0.13	69	0.34
8q24.23	12	0.16	44	0.21
8q24.3	19	0.25	70	0.34
9p13.1	3	0.04	15	0.07
9p13.2	8	0.11	39	0.19
9p13.3	9	0.12	35	0.17
9p21.1	9	0.12	16	0.08
9q21.11	1	0.01	32	0.16
9q21.12	2	0.03	4	0.02
9q21.13	11	0.15	19	0.09
9p21.2	10	0.13	78	0.38
9q21.2	5	0.07	12	0.06
9p21.3	16	0.21	39	0.19
9q21.31	13	0.17	27	0.13
9q21.32	13	0.17	78	0.38
9q21.33	5	0.07	34	0.17
9q22.1	2	0.03	7	0.03
9p22.1	2	0.03	3	0.01
9p22.2	5	0.07	39	0.19
9q22.2	3	0.04	4	0.02
9p22.3	6	0.08	34	0.17
9q22.31	4	0.05	54	0.26
9q22.32	5	0.07	14	0.07
9q22.33	6	0.08	15	0.07
9p23	21	0.28	178	0.87
9p24.1	16	0.21	97	0.47
9p24.2	7	0.09	30	0.15
9p24.3	6	0.08	11	0.05
9q31.1	15	0.2	60	0.29
9q31.2	4	0.05	20	0.1
9q31.3	12	0.16	34	0.17
9q32	5	0.07	21	0.1
9q33.1	10	0.13	41	0.2
9q33.2	13	0.17	42	0.2
9q33.3	16	0.21	86	0.42
9q34.11	13	0.17	36	0.18
9q34.13	3	0.04	5	0.02
9q34.2	3	0.04	9	0.04
9q34.3	14	0.19	53	0.26
10p11.1	1	0.01	1	0
10q11.21	19	0.25	222	1.08
10p11.21	5	0.07	12	0.06
10p11.22	8	0.11	28	0.14
10q11.22	1	0.01	1	0
10p11.23	4	0.05	16	0.08
10q11.23	3	0.04	41	0.2
10p12.1	12	0.16	47	0.23
10p12.2	4	0.05	34	0.17
10p12.31	9	0.12	21	0.1
10p12.32	1	0.01	2	0.01
10p12.33	6	0.08	24	0.12
10p13	16	0.21	66	0.32
10p14	21	0.28	149	0.73
10p15.1	16	0.21	154	0.75
10p15.3	6	0.08	14	0.07
10q21.1	25	0.33	62	0.3
10q21.2	11	0.15	30	0.15
10q21.3	7	0.09	40	0.2
10q22.1	10	0.13	68	0.33
10q22.2	4	0.05	38	0.19
10q22.3	17	0.23	270	1.32
10q23.1	4	0.05	11	0.05
10q23.31	15	0.2	45	0.22
10q23.32	3	0.04	15	0.07
10q23.33	2	0.03	4	0.02
10q24.1	7	0.09	59	0.29
10q24.2	6	0.08	18	0.09
10q24.33	3	0.04	10	0.05
10q25.1	9	0.12	83	0.4
10q25.2	10	0.13	32	0.16
10q25.3	16	0.21	73	0.36
10q26.11	7	0.09	17	0.08
10q26.12	6	0.08	36	0.18
10q26.13	24	0.32	135	0.66
10q26.2	15	0.2	261	1.27
10q26.3	20	0.26	63	0.31
11p11.2	4	0.05	34	0.17
11p12	10	0.13	37	0.18
11q12.1	14	0.19	231	1.13
11q12.2	3	0.04	13	0.06
11q12.3	1	0.01	6	0.03
11p13	11	0.15	80	0.39
11q13.1	7	0.09	24	0.12
11q13.2	5	0.07	12	0.06
11q13.3	8	0.11	39	0.19
11q13.4	7	0.09	29	0.14
11q13.5	7	0.09	26	0.13
11q14.1	22	0.29	124	0.6
11p14.1	5	0.07	26	0.13
11q14.2	6	0.08	37	0.18
11p14.2	1	0.01	3	0.01
11p14.3	17	0.23	57	0.28
11q14.3	7	0.09	25	0.12
11p15.1	18	0.24	170	0.83
11p15.2	9	0.12	145	0.71
11p15.3	14	0.19	29	0.14
11p15.4	25	0.33	125	0.61
11p15.5	10	0.13	41	0.2
11q21	7	0.09	63	0.31
11q22.1	5	0.07	12	0.06
11q22.2	1	0.01	2	0.01
11q22.3	16	0.21	74	0.36
11q23.1	5	0.07	13	0.06
11q23.2	5	0.07	17	0.08
11q23.3	18	0.24	83	0.4
11q24.1	11	0.15	79	0.39
11q24.2	21	0.28	119	0.58
11q24.3	9	0.12	33	0.16
11q25	28	0.37	152	0.74
12p11.1	3	0.04	22	0.11
12p11.21	4	0.05	14	0.07
12p11.22	8	0.11	74	0.36
12p11.23	4	0.05	11	0.05
12q12	14	0.19	72	0.35
12p12.1	8	0.11	30	0.15
12p12.2	4	0.05	5	0.02
12p12.3	9	0.12	90	0.44
12p13.1	6	0.08	62	0.3
12q13.11	7	0.09	18	0.09
12q13.12	5	0.07	72	0.35
12q13.13	12	0.16	35	0.17
12q13.2	7	0.09	21	0.1
12p13.2	8	0.11	24	0.12
12p13.31	11	0.15	95	0.46
12p13.32	8	0.11	16	0.08
12p13.33	15	0.2	137	0.67
12q14.1	12	0.16	128	0.62
12q14.2	3	0.04	8	0.04
12q14.3	6	0.08	45	0.22
12q15	10	0.13	34	0.17
12q21.1	4	0.05	5	0.02
12q21.2	11	0.15	89	0.43
12q21.31	9	0.12	30	0.15
12q21.32	2	0.03	2	0.01
12q21.33	11	0.15	26	0.13
12q22	9	0.12	18	0.09
12q23.1	10	0.13	30	0.15
12q23.2	2	0.03	10	0.05
12q23.3	20	0.26	45	0.22
12q24.11	7	0.09	104	0.51
12q24.13	8	0.11	49	0.24
12q24.21	11	0.15	61	0.3
12q24.22	5	0.07	25	0.12
12q24.23	15	0.2	734	3.58
12q24.31	11	0.15	94	0.46
12q24.32	12	0.16	41	0.2
12q24.33	27	0.36	255	1.24
13q11	1	0.01	6	0.03
13q12.11	7	0.09	57	0.28
13q12.12	8	0.11	56	0.27
13q12.13	9	0.12	36	0.18
13q12.2	5	0.07	26	0.13
13q12.3	5	0.07	20	0.1
13q13.1	1	0.01	1	0
13q13.2	2	0.03	2	0.01
13q13.3	16	0.21	82	0.4
13q14.11	10	0.13	30	0.15
13q14.12	2	0.03	2	0.01
13q14.13	1	0.01	2	0.01
13q14.2	7	0.09	20	0.1
13q14.3	8	0.11	144	0.7
13q21.1	13	0.17	83	0.4
13q21.2	8	0.11	18	0.09
13q21.31	6	0.08	15	0.07
13q21.32	12	0.16	94	0.46
13q21.33	15	0.2	32	0.16
13q22.1	6	0.08	14	0.07
13q22.2	3	0.04	25	0.12
13q22.3	2	0.03	8	0.04
13q31.1	17	0.23	364	1.78
13q31.2	1	0.01	1	0
13q31.3	16	0.21	62	0.3
13q32.1	9	0.12	28	0.14
13q32.2	7	0.09	25	0.12
13q32.3	6	0.08	76	0.37
13q33.1	4	0.05	22	0.11
13q33.2	9	0.12	87	0.42
13q33.3	17	0.23	76	0.37
13q34	13	0.17	71	0.35
14q11.2	19	0.25	67	0.33
14q12	28	0.37	101	0.49
14q13.1	11	0.15	83	0.4
14q13.3	5	0.07	11	0.05
14q21.1	9	0.12	19	0.09
14q21.2	1	0.01	3	0.01
14q21.3	12	0.16	38	0.19
14q22.1	6	0.08	31	0.15
14q22.2	2	0.03	3	0.01
14q22.3	4	0.05	18	0.09
14q23.1	8	0.11	19	0.09
14q23.2	3	0.04	19	0.09
14q23.3	11	0.15	39	0.19
14q24.1	6	0.08	39	0.19
14q24.2	6	0.08	35	0.17
14q24.3	25	0.33	125	0.61
14q31.1	13	0.17	42	0.2
14q31.2	4	0.05	29	0.14
14q31.3	18	0.24	59	0.29
14q32.11	10	0.13	18	0.09
14q32.12	18	0.24	346	1.69
14q32.13	6	0.08	29	0.14
14q32.2	27	0.36	126	0.61
14q32.31	3	0.04	9	0.04
14q32.32	2	0.03	9	0.04
14q32.33	6	0.08	215	1.05
15q11.2	10	0.13	27	0.13
15q12	5	0.07	64	0.31
15q13.1	3	0.04	4	0.02
15q13.3	5	0.07	31	0.15
15q14	22	0.29	63	0.31
15q15.1	8	0.11	26	0.13
15q15.2	1	0.01	18	0.09
15q15.3	1	0.01	2	0.01
15q21.1	15	0.2	42	0.2
15q21.2	7	0.09	17	0.08
15q21.3	15	0.2	151	0.74
15q22.2	7	0.09	18	0.09
15q22.31	5	0.07	20	0.1
15q22.33	1	0.01	1	0
15q23	20	0.26	65	0.32
15q24.1	1	0.01	3	0.01
15q24.2	3	0.04	6	0.03
15q24.3	4	0.05	28	0.14
15q25.1	12	0.16	43	0.21
15q25.2	10	0.13	142	0.69
15q25.3	14	0.19	106	0.52
15q26.1	22	0.29	89	0.43
15q26.2	15	0.2	50	0.24
15q26.3	24	0.32	195	0.95
16p11.1	1	0.01	1	0
16p11.2	4	0.05	31	0.15
16q12.1	16	0.21	89	0.43
16p12.1	14	0.19	55	0.27
16q12.2	10	0.13	13	0.06
16p12.3	10	0.13	35	0.17
16q13	2	0.03	8	0.04
16p13.11	5	0.07	11	0.05
16p13.12	7	0.09	13	0.06
16p13.13	6	0.08	21	0.1
16p13.2	13	0.17	38	0.19
16p13.3	29	0.38	119	0.58
16q21	21	0.28	79	0.39
16q22.1	3	0.04	4	0.02
16q22.2	5	0.07	14	0.07
16q22.3	5	0.07	21	0.1
16q23.1	18	0.24	80	0.39
16q23.2	6	0.08	66	0.32
16q23.3	15	0.2	48	0.23
16q24.1	12	0.16	31	0.15
16q24.2	5	0.07	36	0.18
16q24.3	11	0.15	86	0.42
17q11.1	2	0.03	4	0.02
17p11.2	18	0.24	295	1.44
17q11.2	14	0.19	82	0.4
17q12	22	0.29	138	0.67
17p12	26	0.34	95	0.46
17p13.1	22	0.29	154	0.75
17p13.2	17	0.23	59	0.29
17p13.3	18	0.24	68	0.33
17q21.1	1	0.01	3	0.01
17q21.2	17	0.23	41	0.2
17q21.31	9	0.12	31	0.15
17q21.32	3	0.04	10	0.05
17q21.33	10	0.13	32	0.16
17q22	24	0.32	70	0.34
17q23.2	2	0.03	6	0.03
17q24.1	4	0.05	38	0.19
17q24.2	7	0.09	24	0.12
17q24.3	4	0.05	19	0.09
17q25.1	14	0.19	140	0.68
17q25.2	1	0.01	6	0.03
17q25.3	26	0.34	193	0.94
18q11.2	15	0.2	47	0.23
18p11.21	11	0.15	238	1.16
18p11.22	9	0.12	28	0.14
18p11.23	8	0.11	22	0.11
18p11.31	9	0.12	21	0.1
18p11.32	13	0.17	67	0.33
18q12.1	17	0.23	212	1.03
18q12.2	10	0.13	31	0.15
18q12.3	9	0.12	88	0.43
18q21.1	12	0.16	48	0.23
18q21.2	17	0.23	280	1.37
18q21.31	10	0.13	62	0.3
18q21.32	3	0.04	6	0.03
18q21.33	10	0.13	36	0.18
18q22.1	15	0.2	74	0.36
18q22.2	6	0.08	14	0.07
18q22.3	15	0.2	85	0.41
18q23	16	0.21	28	0.14
19p12	16	0.21	82	0.4
19q12	14	0.19	66	0.32
19p13.11	8	0.11	48	0.23
19q13.11	7	0.09	39	0.19
19q13.12	11	0.15	22	0.11
19p13.12	8	0.11	105	0.51
19q13.13	1	0.01	2	0.01
19p13.2	37	0.49	223	1.09
19q13.2	14	0.19	151	0.74
19p13.3	50	0.66	300	1.46
19q13.31	5	0.07	31	0.15
19q13.32	12	0.16	52	0.25
19q13.33	9	0.12	116	0.57
19q13.41	7	0.09	36	0.18
19q13.42	20	0.26	160	0.78
19q13.43	14	0.19	77	0.38
20p11.1	2	0.03	3	0.01
20q11.21	9	0.12	86	0.42
20p11.21	10	0.13	150	0.73
20q11.22	13	0.17	66	0.32
20p11.22	1	0.01	11	0.05
20q11.23	9	0.12	29	0.14
20p11.23	11	0.15	31	0.15
20q12	20	0.26	333	1.62
20p12.1	18	0.24	84	0.41
20p12.2	8	0.11	37	0.18
20p12.3	21	0.28	56	0.27
20p13	16	0.21	85	0.41
20q13.12	16	0.21	51	0.25
20q13.13	14	0.19	307	1.5
20q13.2	7	0.09	18	0.09
20q13.31	14	0.19	61	0.3
20q13.32	4	0.05	9	0.04
20q13.33	20	0.26	64	0.31
21q11.2	6	0.08	24	0.12
21q21.1	18	0.24	90	0.44
21q21.2	8	0.11	25	0.12
21q21.3	5	0.07	13	0.06
21q22.11	10	0.13	30	0.15
21q22.12	4	0.05	17	0.08
21q22.13	5	0.07	25	0.12
21q22.2	12	0.16	25	0.12
21q22.3	25	0.33	81	0.4
22q11.1	5	0.07	12	0.06
22q11.21	12	0.16	29	0.14
22q11.22	1	0.01	22	0.11
22q11.23	5	0.07	24	0.12
22q12.1	15	0.2	93	0.45
22q12.2	2	0.03	9	0.04
22q12.3	11	0.15	36	0.18
22q13.1	18	0.24	187	0.91
22q13.2	11	0.15	42	0.2
22q13.31	13	0.17	64	0.31
22q13.32	2	0.03	2	0.01
22q13.33	6	0.08	30	0.15

### Sheet: Ext T3 - Candidate core genes
Extended Table 3. Table listing 259 candidate core genes identiied in this study.
Gene name	Gene description
AAMDC	adipogenesis associated, Mth938 domain containing [Source:HGNC Symbol;Acc:30205]
ABCA1	ATP-binding cassette, sub-family A (ABC1), member 1 [Source:HGNC Symbol;Acc:29]
ABCC6	ATP-binding cassette, sub-family C (CFTR/MRP), member 6 [Source:HGNC Symbol;Acc:57]
ABHD12	abhydrolase domain containing 12 [Source:HGNC Symbol;Acc:15868]
ACOX3	acyl-CoA oxidase 3, pristanoyl [Source:HGNC Symbol;Acc:121]
ACTL8	actin-like 8 [Source:HGNC Symbol;Acc:24018]
ACTR3C	ARP3 actin-related protein 3 homolog C (yeast) [Source:HGNC Symbol;Acc:37282]
ADAMTS2	ADAM metallopeptidase with thrombospondin type 1 motif, 2 [Source:HGNC Symbol;Acc:218]
ADPRH	ADP-ribosylarginine hydrolase [Source:HGNC Symbol;Acc:269]
ADTRP	androgen-dependent TFPI-regulating protein [Source:HGNC Symbol;Acc:21214]
AFF1	AF4/FMR2 family, member 1 [Source:HGNC Symbol;Acc:7135]
AFF3	AF4/FMR2 family, member 3 [Source:HGNC Symbol;Acc:6473]
AKAP2	A kinase (PRKA) anchor protein 2 [Source:HGNC Symbol;Acc:372]
AKAP6	A kinase (PRKA) anchor protein 6 [Source:HGNC Symbol;Acc:376]
ALDOB	aldolase B, fructose-bisphosphate [Source:HGNC Symbol;Acc:417]
ANGPT1	angiopoietin 1 [Source:HGNC Symbol;Acc:484]
ANKS1B	ankyrin repeat and sterile alpha motif domain containing 1B [Source:HGNC Symbol;Acc:24600]
ANO3	anoctamin 3 [Source:HGNC Symbol;Acc:14004]
ANO4	anoctamin 4 [Source:HGNC Symbol;Acc:23837]
ARHGAP8	Rho GTPase activating protein 8 [Source:HGNC Symbol;Acc:677]
ASB2	ankyrin repeat and SOCS box containing 2 [Source:HGNC Symbol;Acc:16012]
ASB3	Ankyrin repeat and SOCS box protein 3 [Source:UniProtKB/Swiss-Prot;Acc:Q9Y575]
ASXL3	additional sex combs like 3 (Drosophila) [Source:HGNC Symbol;Acc:29357]
ATCAY	ataxia, cerebellar, Cayman type [Source:HGNC Symbol;Acc:779]
ATXN1	ataxin 1 [Source:HGNC Symbol;Acc:10548]
BAG6	BCL2-associated athanogene 6 [Source:HGNC Symbol;Acc:13919]
BCCIP	BRCA2 and CDKN1A interacting protein [Source:HGNC Symbol;Acc:978]
BNC2	basonuclin 2 [Source:HGNC Symbol;Acc:30988]
BRF1	BRF1, RNA polymerase III transcription initiation factor 90 kDa subunit [Source:HGNC Symbol;Acc:11551]
BTBD2	BTB (POZ) domain containing 2 [Source:HGNC Symbol;Acc:15504]
BTBD7	BTB (POZ) domain containing 7 [Source:HGNC Symbol;Acc:18269]
BTBD9	BTB (POZ) domain containing 9 [Source:HGNC Symbol;Acc:21228]
C18orf63	chromosome 18 open reading frame 63 [Source:HGNC Symbol;Acc:40037]
C1orf87	chromosome 1 open reading frame 87 [Source:HGNC Symbol;Acc:28547]
C20orf173	chromosome 20 open reading frame 173 [Source:HGNC Symbol;Acc:16166]
C3	complement component 3 [Source:HGNC Symbol;Acc:1318]
C4orf45	chromosome 4 open reading frame 45 [Source:HGNC Symbol;Acc:26342]
C5orf47	chromosome 5 open reading frame 47 [Source:HGNC Symbol;Acc:27026]
CACNA1A	calcium channel, voltage-dependent, P/Q type, alpha 1A subunit [Source:HGNC Symbol;Acc:1388]
CACNA1D	calcium channel, voltage-dependent, L type, alpha 1D subunit [Source:HGNC Symbol;Acc:1391]
CBFA2T3	core-binding factor, runt domain, alpha subunit 2; translocated to, 3 [Source:HGNC Symbol;Acc:1537]
CCDC148	coiled-coil domain containing 148 [Source:HGNC Symbol;Acc:25191]
CCDC149	coiled-coil domain containing 149 [Source:HGNC Symbol;Acc:25405]
CCDC171	coiled-coil domain containing 171 [Source:HGNC Symbol;Acc:29828]
CCDC85A	coiled-coil domain containing 85A [Source:HGNC Symbol;Acc:29400]
CD22	CD22 molecule [Source:HGNC Symbol;Acc:1643]
CD82	CD82 molecule [Source:HGNC Symbol;Acc:6210]
CD8B	CD8b molecule [Source:HGNC Symbol;Acc:1707]
CDH12	cadherin 12, type 2 (N-cadherin 2) [Source:HGNC Symbol;Acc:1751]
CDH13	cadherin 13 [Source:HGNC Symbol;Acc:1753]
CELF2	CUGBP, Elav-like family member 2 [Source:HGNC Symbol;Acc:2550]
CEP19	centrosomal protein 19kDa [Source:HGNC Symbol;Acc:28209]
CH25H	cholesterol 25-hydroxylase [Source:HGNC Symbol;Acc:1907]
CHCHD6	coiled-coil-helix-coiled-coil-helix domain containing 6 [Source:HGNC Symbol;Acc:28184]
CHL1	cell adhesion molecule L1-like [Source:HGNC Symbol;Acc:1939]
CKAP4	cytoskeleton-associated protein 4 [Source:HGNC Symbol;Acc:16991]
CNTN4	contactin 4 [Source:HGNC Symbol;Acc:2174]
COL19A1	collagen, type XIX, alpha 1 [Source:HGNC Symbol;Acc:2196]
COL4A4	collagen, type IV, alpha 4 [Source:HGNC Symbol;Acc:2206]
COLEC12	collectin sub-family member 12 [Source:HGNC Symbol;Acc:16016]
COX17	COX17 cytochrome c oxidase copper chaperone [Source:HGNC Symbol;Acc:2264]
CRYBG2	crystallin beta-gamma domain containing 2 [Source:HGNC Symbol;Acc:HGNC:17295]
CSE1L	CSE1 chromosome segregation 1-like (yeast) [Source:HGNC Symbol;Acc:2431]
CSMD1	CUB and Sushi multiple domains 1 [Source:HGNC Symbol;Acc:14026]
CTNNA2	catenin (cadherin-associated protein), alpha 2 [Source:HGNC Symbol;Acc:2510]
CYB5RL	cytochrome b5 reductase-like [Source:HGNC Symbol;Acc:32220]
CYFIP1	cytoplasmic FMR1 interacting protein 1 [Source:HGNC Symbol;Acc:13759]
CYP7B1	cytochrome P450, family 7, subfamily B, polypeptide 1 [Source:HGNC Symbol;Acc:2652]
DAB1	Dab, reelin signal transducer, homolog 1 (Drosophila) [Source:HGNC Symbol;Acc:2661]
DCC	deleted in colorectal carcinoma [Source:HGNC Symbol;Acc:2701]
DDAH1	dimethylarginine dimethylaminohydrolase 1 [Source:HGNC Symbol;Acc:2715]
DDR1	discoidin domain receptor tyrosine kinase 1 [Source:HGNC Symbol;Acc:2730]
DENND2A	DENN/MADD domain containing 2A [Source:HGNC Symbol;Acc:22212]
DHX32	DEAH (Asp-Glu-Ala-His) box polypeptide 32 [Source:HGNC Symbol;Acc:16717]
DISP2	dispatched homolog 2 (Drosophila) [Source:HGNC Symbol;Acc:19712]
DLGAP2	discs, large (Drosophila) homolog-associated protein 2 [Source:HGNC Symbol;Acc:2906]
DMAC1	distal membrane arm assembly component 1 [Source:HGNC Symbol;Acc:HGNC:30536]
DNAH11	dynein, axonemal, heavy chain 11 [Source:HGNC Symbol;Acc:2942]
DNAJA4	DnaJ (Hsp40) homolog, subfamily A, member 4 [Source:HGNC Symbol;Acc:14885]
DNAJC25	DnaJ (Hsp40) homolog, subfamily C , member 25 [Source:HGNC Symbol;Acc:34187]
DOCK2	dedicator of cytokinesis 2 [Source:HGNC Symbol;Acc:2988]
DPP3	dipeptidyl-peptidase 3 [Source:HGNC Symbol;Acc:3008]
DPP6	dipeptidyl-peptidase 6 [Source:HGNC Symbol;Acc:3010]
EEPD1	endonuclease/exonuclease/phosphatase family domain containing 1 [Source:HGNC Symbol;Acc:22223]
EFCAB5	EF-hand calcium binding domain 5 [Source:HGNC Symbol;Acc:24801]
EHMT1	euchromatic histone-lysine N-methyltransferase 1 [Source:HGNC Symbol;Acc:24650]
EPHB1	EPH receptor B1 [Source:HGNC Symbol;Acc:3392]
F13A1	coagulation factor XIII, A1 polypeptide [Source:HGNC Symbol;Acc:3531]
FAM172A	family with sequence similarity 172, member A [Source:HGNC Symbol;Acc:25365]
FARP1	FERM, RhoGEF (ARHGEF) and pleckstrin domain protein 1 (chondrocyte-derived) [Source:HGNC Symbol;Acc:3591]
FBXO7	F-box protein 7 [Source:HGNC Symbol;Acc:13586]
FHIT	fragile histidine triad [Source:HGNC Symbol;Acc:3701]
FNTB	farnesyltransferase, CAAX box, beta [Source:HGNC Symbol;Acc:3785]
FOCAD	focadhesin [Source:HGNC Symbol;Acc:23377]
FRAS1	Fraser syndrome 1 [Source:HGNC Symbol;Acc:19185]
FREM3	FRAS1 related extracellular matrix 3 [Source:HGNC Symbol;Acc:25172]
FRMD4A	FERM domain containing 4A [Source:HGNC Symbol;Acc:25491]
FTO	fat mass and obesity associated [Source:HGNC Symbol;Acc:24678]
FUT8	fucosyltransferase 8 (alpha (1,6) fucosyltransferase) [Source:HGNC Symbol;Acc:4019]
GABBR1	gamma-aminobutyric acid (GABA) B receptor, 1 [Source:HGNC Symbol;Acc:4070]
GABRB1	gamma-aminobutyric acid (GABA) A receptor, beta 1 [Source:HGNC Symbol;Acc:4081]
GALNT18	UDP-N-acetyl-alpha-D-galactosamine:polypeptide N-acetylgalactosaminyltransferase 18 [Source:HGNC Symbol;Acc:30488]
GCNT1	glucosaminyl (N-acetyl) transferase 1, core 2 [Source:HGNC Symbol;Acc:4203]
GINS1	GINS complex subunit 1 (Psf1 homolog) [Source:HGNC Symbol;Acc:28980]
GNL3	guanine nucleotide binding protein-like 3 (nucleolar) [Source:HGNC Symbol;Acc:29931]
GPSM2	G-protein signaling modulator 2 [Source:HGNC Symbol;Acc:29501]
GRIA1	glutamate receptor, ionotropic, AMPA 1 [Source:HGNC Symbol;Acc:4571]
GRIK1	glutamate receptor, ionotropic, kainate 1 [Source:HGNC Symbol;Acc:4579]
GRK4	G protein-coupled receptor kinase 4 [Source:HGNC Symbol;Acc:4543]
GRM7	glutamate receptor, metabotropic 7 [Source:HGNC Symbol;Acc:4599]
HACD1	3-hydroxyacyl-CoA dehydratase 1 [Source:HGNC Symbol;Acc:HGNC:9639]
HIST1H2BE	histone cluster 1, H2be [Source:HGNC Symbol;Acc:4753]
HIST1H2BF	histone cluster 1, H2bf [Source:HGNC Symbol;Acc:4752]
HS3ST4	heparan sulfate (glucosamine) 3-O-sulfotransferase 4 [Source:HGNC Symbol;Acc:5200]
IGF1R	insulin-like growth factor 1 receptor [Source:HGNC Symbol;Acc:5465]
IGF2BP3	insulin-like growth factor 2 mRNA binding protein 3 [Source:HGNC Symbol;Acc:28868]
INPP4B	inositol polyphosphate-4-phosphatase, type II, 105kDa [Source:HGNC Symbol;Acc:6075]
KANSL1	KAT8 regulatory NSL complex subunit 1 [Source:HGNC Symbol;Acc:24565]
KAZN	kazrin, periplakin interacting protein [Source:HGNC Symbol;Acc:29173]
KCNIP4	Kv channel interacting protein 4 [Source:HGNC Symbol;Acc:30083]
KCNJ16	potassium inwardly-rectifying channel, subfamily J, member 16 [Source:HGNC Symbol;Acc:6262]
KLHDC4	kelch domain containing 4 [Source:HGNC Symbol;Acc:25272]
KSR1	kinase suppressor of ras 1 [Source:HGNC Symbol;Acc:6465]
LAIR1	leukocyte-associated immunoglobulin-like receptor 1 [Source:HGNC Symbol;Acc:6477]
LOXL2	lysyl oxidase-like 2 [Source:HGNC Symbol;Acc:6666]
LPA	lipoprotein, Lp(a) [Source:HGNC Symbol;Acc:6667]
LPP	LIM domain containing preferred translocation partner in lipoma [Source:HGNC Symbol;Acc:6679]
LRMDA	leucine rich melanocyte differentiation associated [Source:HGNC Symbol;Acc:HGNC:23405]
LRRC74A	leucine rich repeat containing 74A [Source:HGNC Symbol;Acc:HGNC:23346]
LYPD5	LY6/PLAUR domain containing 5 [Source:HGNC Symbol;Acc:26397]
MAML2	mastermind-like 2 (Drosophila) [Source:HGNC Symbol;Acc:16259]
MAX	MYC associated factor X [Source:HGNC Symbol;Acc:6913]
MDGA2	MAM domain containing glycosylphosphatidylinositol anchor 2 [Source:HGNC Symbol;Acc:19835]
MED13L	mediator complex subunit 13-like [Source:HGNC Symbol;Acc:22962]
MED25	mediator complex subunit 25 [Source:HGNC Symbol;Acc:28845]
MICB	MHC class I polypeptide-related sequence B [Source:HGNC Symbol;Acc:7091]
MMAB	methylmalonic aciduria (cobalamin deficiency) cblB type [Source:HGNC Symbol;Acc:19331]
MOV10	Mov10, Moloney leukemia virus 10, homolog (mouse) [Source:HGNC Symbol;Acc:7200]
MRPL37	mitochondrial ribosomal protein L37 [Source:HGNC Symbol;Acc:14034]
MSI2	musashi RNA-binding protein 2 [Source:HGNC Symbol;Acc:18585]
MTX2	metaxin 2 [Source:HGNC Symbol;Acc:7506]
MUC16	mucin 16, cell surface associated [Source:HGNC Symbol;Acc:15582]
MYT1L	myelin transcription factor 1-like [Source:HGNC Symbol;Acc:7623]
NBEAL2	neurobeachin-like 2 [Source:HGNC Symbol;Acc:31928]
NCKAP5	NCK-associated protein 5 [Source:HGNC Symbol;Acc:29847]
NCOR2	nuclear receptor corepressor 2 [Source:HGNC Symbol;Acc:7673]
NDST3	N-deacetylase/N-sulfotransferase (heparan glucosaminyl) 3 [Source:HGNC Symbol;Acc:7682]
NECTIN1	nectin cell adhesion molecule 1 [Source:HGNC Symbol;Acc:HGNC:9706]
NEDD9	neural precursor cell expressed, developmentally down-regulated 9 [Source:HGNC Symbol;Acc:7733]
NFIA	nuclear factor I/A [Source:HGNC Symbol;Acc:7784]
NOP9	NOP9 nucleolar protein [Source:HGNC Symbol;Acc:19826]
NOS1AP	nitric oxide synthase 1 (neuronal) adaptor protein [Source:HGNC Symbol;Acc:16859]
NTN1	netrin 1 [Source:HGNC Symbol;Acc:8029]
NTRK3	neurotrophic tyrosine kinase, receptor, type 3 [Source:HGNC Symbol;Acc:8033]
OR10A6	olfactory receptor, family 10, subfamily A, member 6 [Source:HGNC Symbol;Acc:15132]
OR5AC2	olfactory receptor, family 5, subfamily AC, member 2 [Source:HGNC Symbol;Acc:15431]
OR5V1	olfactory receptor, family 5, subfamily V, member 1 [Source:HGNC Symbol;Acc:13972]
PARD3B	par-3 family cell polarity regulator beta [Source:HGNC Symbol;Acc:14446]
PARM1	prostate androgen-regulated mucin-like protein 1 [Source:HGNC Symbol;Acc:24536]
PARS2	prolyl-tRNA synthetase 2, mitochondrial (putative) [Source:HGNC Symbol;Acc:30563]
PAX5	paired box 5 [Source:HGNC Symbol;Acc:8619]
PCSK6	proprotein convertase subtilisin/kexin type 6 [Source:HGNC Symbol;Acc:8569]
PDE1C	phosphodiesterase 1C, calmodulin-dependent 70kDa [Source:HGNC Symbol;Acc:8776]
PDIA3	protein disulfide isomerase family A, member 3 [Source:HGNC Symbol;Acc:4606]
PEBP4	phosphatidylethanolamine-binding protein 4 [Source:HGNC Symbol;Acc:28319]
PIGX	phosphatidylinositol glycan anchor biosynthesis, class X [Source:HGNC Symbol;Acc:26046]
PKM	pyruvate kinase, muscle [Source:HGNC Symbol;Acc:9021]
PLCB1	phospholipase C, beta 1 (phosphoinositide-specific) [Source:HGNC Symbol;Acc:15917]
PLD5	phospholipase D family, member 5 [Source:HGNC Symbol;Acc:26879]
POPDC2	popeye domain containing 2 [Source:HGNC Symbol;Acc:17648]
PPM1N	protein phosphatase, Mg2+/Mn2+ dependent, 1N (putative) [Source:HGNC Symbol;Acc:26845]
PPP1R36	protein phosphatase 1, regulatory subunit 36 [Source:HGNC Symbol;Acc:20097]
PSMB9	proteasome (prosome, macropain) subunit, beta type, 9 [Source:HGNC Symbol;Acc:9546]
PTPRD	protein tyrosine phosphatase, receptor type, D [Source:HGNC Symbol;Acc:9668]
PTPRG	protein tyrosine phosphatase, receptor type, G [Source:HGNC Symbol;Acc:9671]
PUS10	pseudouridylate synthase 10 [Source:HGNC Symbol;Acc:26505]
RAI14	retinoic acid induced 14 [Source:HGNC Symbol;Acc:14873]
RAP1GAP2	RAP1 GTPase activating protein 2 [Source:HGNC Symbol;Acc:29176]
RASGEF1B	RasGEF domain family, member 1B [Source:HGNC Symbol;Acc:24881]
RASGRF2	Ras protein-specific guanine nucleotide-releasing factor 2 [Source:HGNC Symbol;Acc:9876]
RB1CC1	RB1-inducible coiled-coil 1 [Source:HGNC Symbol;Acc:15574]
RBFOX1	RNA binding protein, fox-1 homolog (C. elegans) 1 [Source:HGNC Symbol;Acc:18222]
RERE	arginine-glutamic acid dipeptide (RE) repeats [Source:HGNC Symbol;Acc:9965]
RERGL	RERG/RAS-like [Source:HGNC Symbol;Acc:26213]
RGS7	regulator of G-protein signaling 7 [Source:HGNC Symbol;Acc:10003]
RHBDD2	rhomboid domain containing 2 [Source:HGNC Symbol;Acc:23082]
RHBDL3	rhomboid, veinlet-like 3 (Drosophila) [Source:HGNC Symbol;Acc:16502]
RNF150	ring finger protein 150 [Source:HGNC Symbol;Acc:23138]
RYR2	ryanodine receptor 2 (cardiac) [Source:HGNC Symbol;Acc:10484]
RYR3	ryanodine receptor 3 [Source:HGNC Symbol;Acc:10485]
SAMD5	sterile alpha motif domain containing 5 [Source:HGNC Symbol;Acc:21180]
SASH1	SAM and SH3 domain containing 1 [Source:HGNC Symbol;Acc:19182]
SCAMP3	secretory carrier membrane protein 3 [Source:HGNC Symbol;Acc:10565]
SEC23IP	SEC23 interacting protein [Source:HGNC Symbol;Acc:17018]
SEZ6L	seizure related 6 homolog (mouse)-like [Source:HGNC Symbol;Acc:10763]
SFMBT2	Scm-like with four mbt domains 2 [Source:HGNC Symbol;Acc:20256]
SFTA2	surfactant associated 2 [Source:HGNC Symbol;Acc:18386]
SGSM2	small G protein signaling modulator 2 [Source:HGNC Symbol;Acc:29026]
SH3PXD2A	SH3 and PX domains 2A [Source:HGNC Symbol;Acc:23664]
SH3RF3	SH3 domain containing ring finger 3 [Source:HGNC Symbol;Acc:24699]
SLC17A2	solute carrier family 17, member 2 [Source:HGNC Symbol;Acc:10930]
SLC25A24	solute carrier family 25 (mitochondrial carrier; phosphate carrier), member 24 [Source:HGNC Symbol;Acc:20662]
SLC28A1	solute carrier family 28 (concentrative nucleoside transporter), member 1 [Source:HGNC Symbol;Acc:11001]
SLC35F3	solute carrier family 35, member F3 [Source:HGNC Symbol;Acc:23616]
SLC39A12	solute carrier family 39 (zinc transporter), member 12 [Source:HGNC Symbol;Acc:20860]
SLC5A10	solute carrier family 5 (sodium/sugar cotransporter), member 10 [Source:HGNC Symbol;Acc:23155]
SLCO2A1	solute carrier organic anion transporter family, member 2A1 [Source:HGNC Symbol;Acc:10955]
SMARCA2	SWI/SNF related, matrix associated, actin dependent regulator of chromatin, subfamily a, member 2 [Source:HGNC Symbol;Acc:11098]
SNX29	sorting nexin 29 [Source:HGNC Symbol;Acc:30542]
SPOCK1	sparc/osteonectin, cwcv and kazal-like domains proteoglycan (testican) 1 [Source:HGNC Symbol;Acc:11251]
SPOCK3	sparc/osteonectin, cwcv and kazal-like domains proteoglycan (testican) 3 [Source:HGNC Symbol;Acc:13565]
SPTLC3	serine palmitoyltransferase, long chain base subunit 3 [Source:HGNC Symbol;Acc:16253]
SRGAP1	SLIT-ROBO Rho GTPase activating protein 1 [Source:HGNC Symbol;Acc:17382]
ST6GAL1	ST6 beta-galactosamide alpha-2,6-sialyltranferase 1 [Source:HGNC Symbol;Acc:10860]
STAB1	stabilin 1 [Source:HGNC Symbol;Acc:18628]
STIM2	stromal interaction molecule 2 [Source:HGNC Symbol;Acc:19205]
STOX2	storkhead box 2 [Source:HGNC Symbol;Acc:25450]
SUB1	SUB1 homolog (S. cerevisiae) [Source:HGNC Symbol;Acc:19985]
SULT1C3	sulfotransferase family, cytosolic, 1C, member 3 [Source:HGNC Symbol;Acc:33543]
SYTL3	synaptotagmin-like 3 [Source:HGNC Symbol;Acc:15587]
TACC1	transforming, acidic coiled-coil containing protein 1 [Source:HGNC Symbol;Acc:11522]
TAP1	transporter 1, ATP-binding cassette, sub-family B (MDR/TAP) [Source:HGNC Symbol;Acc:43]
TENM2	teneurin transmembrane protein 2 [Source:HGNC Symbol;Acc:29943]
THSD7A	thrombospondin, type I, domain containing 7A [Source:HGNC Symbol;Acc:22207]
TLR3	toll-like receptor 3 [Source:HGNC Symbol;Acc:11849]
TM7SF3	transmembrane 7 superfamily member 3 [Source:HGNC Symbol;Acc:23049]
TMEM132C	transmembrane protein 132C [Source:HGNC Symbol;Acc:25436]
TMEM260	transmembrane protein 260 [Source:HGNC Symbol;Acc:20185]
TMEM63C	transmembrane protein 63C [Source:HGNC Symbol;Acc:23787]
TMTC1	transmembrane and tetratricopeptide repeat containing 1 [Source:HGNC Symbol;Acc:24099]
TOX3	TOX high mobility group box family member 3 [Source:HGNC Symbol;Acc:11972]
TPH2	tryptophan hydroxylase 2 [Source:HGNC Symbol;Acc:20692]
TPX2	TPX2, microtubule-associated [Source:HGNC Symbol;Acc:1249]
TRIM26	tripartite motif containing 26 [Source:HGNC Symbol;Acc:12962]
TRIM31	tripartite motif containing 31 [Source:HGNC Symbol;Acc:16289]
TSKU	tsukushi, small leucine rich proteoglycan [Source:HGNC Symbol;Acc:28850]
TTC39C	tetratricopeptide repeat domain 39C [Source:HGNC Symbol;Acc:26595]
TTLL11	tubulin tyrosine ligase-like family, member 11 [Source:HGNC Symbol;Acc:18113]
TUBB	tubulin, beta class I [Source:HGNC Symbol;Acc:20778]
UGGT1	UDP-glucose glycoprotein glucosyltransferase 1 [Source:HGNC Symbol;Acc:15663]
UNC93A	unc-93 homolog A (C. elegans) [Source:HGNC Symbol;Acc:12570]
UROS	uroporphyrinogen III synthase [Source:HGNC Symbol;Acc:12592]
USP45	ubiquitin specific peptidase 45 [Source:HGNC Symbol;Acc:20080]
USP47	ubiquitin specific peptidase 47 [Source:HGNC Symbol;Acc:20076]
UTRN	utrophin [Source:HGNC Symbol;Acc:12635]
VIT	vitrin [Source:HGNC Symbol;Acc:12697]
XYLT1	xylosyltransferase I [Source:HGNC Symbol;Acc:15516]
YWHAB	tyrosine 3-monooxygenase/tryptophan 5-monooxygenase activation protein, beta [Source:HGNC Symbol;Acc:12849]
ZC3H3	zinc finger CCCH-type containing 3 [Source:HGNC Symbol;Acc:28972]
ZC3H7A	zinc finger CCCH-type containing 7A [Source:HGNC Symbol;Acc:30959]
ZIC4	Zic family member 4 [Source:HGNC Symbol;Acc:20393]
ZMAT4	zinc finger, matrin-type 4 [Source:HGNC Symbol;Acc:25844]
ZNF282	zinc finger protein 282 [Source:HGNC Symbol;Acc:13076]
ZNF283	zinc finger protein 283 [Source:HGNC Symbol;Acc:13077]
ZNF385B	zinc finger protein 385B [Source:HGNC Symbol;Acc:26332]
ZNF423	zinc finger protein 423 [Source:HGNC Symbol;Acc:16762]
ZPLD1	zona pellucida-like domain containing 1 [Source:HGNC Symbol;Acc:27022]
ZSCAN5C	zinc finger and SCAN domain containing 5C [Source:HGNC Symbol;Acc:34294]
ZZEF1	zinc finger, ZZ-type with EF-hand domain 1 [Source:HGNC Symbol;Acc:29027]
